# Lysophosphatidylcholines are associated with P-tau181 levels in early stages of Alzheimer’s Disease

**DOI:** 10.1101/2023.08.24.23294581

**Authors:** Vrinda Kalia, Dolly Reyes-Dumeyer, Saurabh Dubey, Renu Nandakumar, Annie J. Lee, Rafael Lantigua, Martin Medrano, Diones Rivera, Lawrence S. Honig, Richard Mayeux, Gary W. Miller, Badri N. Vardarajan

**Affiliations:** Department of Environmental Health Sciences, Mailman School of Public Health, Columbia University. 722 West 168th Street, New York, NY 10032; Taub Institute for Research on Alzheimer’s Disease and the Aging Brain, College of Physicians and Surgeons, Columbia University. 630 West 168th Street, New York, NY 10032; The Gertrude H. Sergievsky Center, College of Physicians and Surgeons, Columbia University. 630 West 168th Street, New York, NY 10032; Department of Medicine, College of Physicians and Surgeons, Columbia University, and the New York Presbyterian Hospital. 630 West 168th Street, New York, NY 10032; School of Medicine, Pontificia Universidad Católica Madre y Maestra, Santiago, Dominican Republic; Department of Neurosurgery, CEDIMAT, Plaza de la Salud, Santo Domingo, Dominican Republic.; Department of Neurology, College of Physicians and Surgeons, Columbia University and the New York Presbyterian Hospital. 710 West 168th Street, New York, NY 10032; Department of Epidemiology, Mailman School of Public Health, Columbia University. 722 West 168th Street, New York, NY 10032

**Author notes:** To whom correspondence should be addressed, Address Correspondence to: Badri N. Vardarajan, PhD Taub Institute, Columbia University, 620 West 168th Street New York, NY 10032, Gary Miller, PhD Dept of Environmental Health Sciences, Columbia University, 722 West 168th Street, New York, NY 10032.

## Abstract

**Background:** We investigated systemic biochemical changes in Alzheimer’s disease (AD) by investigating the relationship between circulating plasma metabolites and both clinical and biomarker-assisted diagnosis of AD.

**Methods:** We used an untargeted approach with liquid chromatography coupled to high-resolution mass spectrometry to measure exogenous and endogenous small molecule metabolites in plasma from 150 individuals clinically diagnosed with AD and 567 age-matched elderly without dementia of Caribbean Hispanic ancestry. Plasma biomarkers of AD were also measured including P-tau181, Aβ40, Aβ42, total tau, neurofilament light chain (NfL) and glial fibrillary acidic protein (GFAP). Association of individual and co-expressed modules of metabolites were tested with the clinical diagnosis of AD, as well as biologically-defined AD pathological process based on P-tau181 and other biomarker levels.

**Results:** Over 4000 metabolomic features were measured with high accuracy. First principal component (PC) of lysophosphatidylcholines (lysoPC) that bind to or interact with docosahexaenoic acid (DHA), eicosapentaenoic acid (EPA) and arachidonic acid (AHA) was associated with decreased risk of AD (OR=0.91 [0.89-0.96], p=2e-04). Restricted to individuals without an *APOE* ε*4 allele* (OR=0.89 [0.84-0.94], p= 8.7e-05), the association remained. Among individuals carrying at least one *APOE* ε*4* allele, PC4 of lysoPCs moderately increased risk of AD (OR=1.37 [1.16-1.6], p=1e-04). Essential amino acids including tyrosine metabolism pathways were enriched among metabolites associated with P-tau181 levels and heparan and keratan sulfate degradation pathways were associated with Aβ42/Aβ40 ratio reflecting different pathways enriched in early and middle stages of disease.

**Conclusions:** Our findings indicate that unbiased metabolic profiling can identify critical metabolites and pathways associated with β-amyloid and phosphotau pathology. We also observed an *APOE* ε*4* dependent association of lysoPCs with AD and that biologically-based diagnostic criteria may aid in the identification of unique pathogenic mechanisms.

**Graphical Abstract:** 

## Supplementary Tables for "Lysophosphatidylcholines are associated with P-tau181 levels in early stages of Alzheimer’s Disease"

### Sheet: Legend
Table	Description
Supplementary Table 1	Top hits from MWAS with clinical AD, biological AD and plasma biomarkers. Association was adjusted for age and sex
Supplementary Table 2	Top hub metabolites after FDR corrected p-value<0.05 in the purple and greenyellow modules
Supplementary Table 3	Metabolites with statistically signficant difference in subgroup analysis (at FDR corrected pvalue<0.05)

### Sheet: SupplementaryTable1
mz_time	p.value	t.score	mode	outcome	p.adj	mz	time	mz.theor	time.theor	Name	Chemical Formula	HMDB_ID	confidence	delta.mz	Adduct
213.1497_242.2	1.1106e-26	-0.010908	negative	Ab42/Ab40	4.02927e-23	213.15	242.2	214.157	242.2	3-Oxododecanoic acid;4-Acetoxy-2-hexyltetrahydrofuran;	C12H22O3	HMDB10727	Level 3	0.38	M-H
170.0608_65.6	2.77176e-15	-5.8091	positive	NfL	9.01655e-12	170.061	65.6	187.063	65.6	Indoleacrylic acid	C11H9NO2	HMDB00734	Level 5	1	M+H-H2O
195.051_33.4	1.25761e-14	5.82277	negative	NfL	4.56262e-11	195.051	33.4	195.051	27.6	Gluconate	C6H12O7	HMDB0000625	Level 1	0.153806	NA
160.0615_36.7	8.43221e-13	5.30537	negative	NfL	1.5296e-09	160.061	36.7	160.062	26.4	DL-2-Aminoadipic Acid/N-Methyl-L-Glutamic Acid	C6H11NO4	HMDB0000510	Level 1	0.124952	NA
98.9559_139.7	1.97312e-12	-0.00737473	negative	Ab42/Ab40	3.57924e-09	NA	NA	NA	NA	NA	NA	NA	NA	NA	NA
149.0455_30.1	2.4204e-11	5.03047	negative	NfL	2.92707e-08	149.046	30.1	149.046	27.6	Arabinose/Lyxose/Ribose/Xylose	C5H10O5	HMDB0029942	Level 1	0.335468	NA
189.074_42.5	9.94109e-11	-4.81924	positive	NfL	1.07795e-07	189.074	42.5	188.066	42.5	(Z)-1-(Methylthio)-5-phenyl-1-penten-3-yne	C12H12S	HMDB32688	Level 3	3.97	M+H
206.1006_42.5	7.45237e-11	-4.85231	positive	NfL	1.07795e-07	NA	NA	NA	NA	NA	NA	NA	NA	NA	NA
114.0663_33.5	2.72129e-10	5.1323	positive	NfL	1.66945e-07	114.066	33.5	114.066	30	Creatinine	C4H7N3O	HMDB0000562	Level 1	0.964352	NA
115.0696_32	3.07923e-10	5.0963	positive	NfL	1.66945e-07	115.07	32	-	32	Creatinine	C4H7N3O	HMDB00562	Level 3	NA	M+H_[+1]
143.0728_41.3	3.04566e-10	-4.71188	positive	NfL	1.66945e-07	NA	NA	NA	NA	NA	NA	NA	NA	NA	NA
115.0632_31.6	4.18069e-10	5.05534	positive	NfL	1.94283e-07	115.063	31.6	-	31.6	Creatinine	C4H7N3O	HMDB00562	Level 3	NA	M+H_[+1]
98.9559_25.5	2.47142e-10	4.76942	negative	NfL	2.24157e-07	NA	NA	NA	NA	NA	NA	NA	NA	NA	NA
96.9601_26.3	3.99962e-10	4.71341	negative	NfL	2.90212e-07	NA	NA	NA	NA	NA	NA	NA	NA	NA	NA
200.0413_30.3	6.71033e-10	-4.54816	negative	NfL	4.05751e-07	200.041	30.3	-	30.3	Potassium 2-(1-ethoxy) ethoxypropanoate	C7H13KO4	HMDB37192	Level 3	NA	M-H_[-1]
897.2344_24.6	9.91366e-10	-4.49666	negative	NfL	5.13811e-07	NA	NA	NA	NA	NA	NA	NA	NA	NA	NA
201.0368_30.5	3.46307e-09	-4.33993	negative	NfL	1.396e-06	201.037	30.5	220.056	30.5	2-(2-Thienylmethylene)-16-dioxaspiro44non-3-ene;Chrycorin;	C12H12O2S	HMDB34857	Level 5	3.03	M-H2O-H
160.9155_31.4	3.40403e-09	-4.34187	negative	NfL	1.396e-06	NA	NA	NA	NA	NA	NA	NA	NA	NA	NA
155.9243_251.2	1.98133e-09	-0.00634417	negative	Ab42/Ab40	2.39609e-06	NA	NA	NA	NA	NA	NA	NA	NA	NA	NA
130.051_30.3	1.00658e-08	4.25459	negative	NfL	3.31989e-06	130.051	30.3	130.051	30.6	4-Hydroxyproline	C5H9NO3	HMDB0000725	Level 1	0.256822	NA
236.8449_30.8	9.32019e-09	-4.22437	negative	NfL	3.31989e-06	NA	NA	NA	NA	NA	NA	NA	NA	NA	NA
223.0568_28.3	1.30773e-08	-4.1766	negative	NfL	3.95372e-06	NA	NA	NA	NA	NA	NA	NA	NA	NA	NA
199.038_30.7	1.91416e-08	-4.14237	negative	NfL	5.34197e-06	199.038	30.7	200.045	30.7	Potassium 2-(1-ethoxy) ethoxypropanoate	C7H13KO4	HMDB37192	Level 3	0.95	M-H
88.9881_236.8	5.95984e-09	-0.00611837	negative	Ab42/Ab40	5.40558e-06	88.9881	236.8	89.9953	236.8	Oxalic acid	C2H2O4	HMDB02329	Level 3	0.79	M-H
189.074_42.5	2.05e-09	-0.280546	positive	pTau181	6.66e-06	189.074	42.5	188.066	42.5	(Z)-1-(Methylthio)-5-phenyl-1-penten-3-yne	C12H12S	HMDB32688	Level 3	3.97	M+H
1067.7021_32.9	1.85861e-08	-4.15585	positive	NfL	7.55757e-06	1067.7	32.9	533.348	32.9	LysoPE(0:022:2(13Z16Z));LysoPE(22:2(13Z16Z)0:0);	C27H52NO7P	HMDB11492	Level 5	1.37	2M+H
540.4982_22.9	2.48574e-09	-0.00637525	positive	Ab42/Ab40	8.08612e-06	540.498	22.9	539.491	22.9	Hexacosanoyl carnitine	C33H65NO4	HMDB06347	Level 3	0.81	M+H
168.8573_28.9	3.5732e-08	-4.07086	negative	NfL	9.2597e-06	NA	NA	NA	NA	NA	NA	NA	NA	NA	NA
126.929_165	1.62029e-08	-0.00594703	negative	Ab42/Ab40	1.17568e-05	NA	NA	NA	NA	NA	NA	NA	NA	NA	NA
162.9126_31.3	6.43508e-08	-3.9827	negative	NfL	1.55643e-05	162.913	31.3	163.92	31.3	Chloral hydrate	C2H3Cl3O2	HMDB60451	Level 3	0.06	M-H
221.053_29.7	8.17229e-08	-3.94575	negative	NfL	1.85307e-05	NA	NA	NA	NA	NA	NA	NA	NA	NA	NA
220.049_28.3	8.87655e-08	-3.93449	negative	NfL	1.89436e-05	NA	NA	NA	NA	NA	NA	NA	NA	NA	NA
359.1243_100.4	1.22512e-07	-3.93806	negative	NfL	2.4693e-05	359.124	100.4	360.132	100.4	Dityrosine;Nitrendipine;	C18H20N2O6	HMDB06045	Level 3	1.56	M-H
209.0667_30.5	1.49116e-07	-3.8876	negative	NfL	2.84734e-05	209.067	30.5	209.067	33.6	D-Sedoheptulose	C7H14O7	NA	Level 1	0.143495	NA
105.1035_39	8.34104e-08	-3.95425	positive	NfL	3.01482e-05	NA	NA	NA	NA	NA	NA	NA	NA	NA	NA
206.1006_42.5	1.94e-08	-0.263445	positive	pTau181	3.15e-05	NA	NA	NA	NA	NA	NA	NA	NA	NA	NA
146.0602_52	1.00214e-07	-4.00206	positive	NfL	3.25996e-05	146.06	52	145.053	52	1H-Indole-3-carboxaldehyde	C9H7NO	HMDB29737	Level 3	1.1	M+H
232.154_32.5	1.25445e-07	3.95756	positive	NfL	3.4006e-05	232.154	32.5	232.154	25.8	Butyrylcarnitine/Isobutyryl-L-Carnitine	C11H21NO4	HMDB0002013	Level 1	1.44214	NA
610.4023_33.7	1.15788e-07	4.18225	positive	NfL	3.4006e-05	610.402	33.7	-	33.7	Torvoside G	C34H56O9	HMDB30337	Level 3	NA	M+H_[+1]
189.0117_31.6	2.44818e-07	3.90521	negative	NfL	4.03728e-05	189.012	31.6	154.042	31.6	1-Phenyl-24-pentadiyn-1-one	C11H6O	HMDB32945	Level 5	2.27	M+Cl
94.9251_30.9	2.34299e-07	-3.80931	negative	NfL	4.03728e-05	NA	NA	NA	NA	NA	NA	NA	NA	NA	NA
166.8603_29.8	2.37808e-07	-3.82301	negative	NfL	4.03728e-05	NA	NA	NA	NA	NA	NA	NA	NA	NA	NA
112.0517_34	2.7722e-07	4.13331	negative	NfL	4.37285e-05	112.052	34	112.052	28.2	Creatinine	C4H7N3O	HMDB0000562	Level 1	0.535467	NA
223.0476_46.8	2.92307e-07	-3.7767	negative	NfL	4.41871e-05	223.048	46.8	242.067	46.8	5-phosphonooxy-L-lysine	C6H15N2O6P	HMDB59600	Level 5	3.5	M-H2O-H
871.628_31	4.46e-08	0.262939	positive	pTau181	4.84e-05	NA	NA	NA	NA	NA	NA	NA	NA	NA	NA
448.9313_46.8	2.07202e-07	-3.90945	positive	NfL	5.18482e-05	NA	NA	NA	NA	NA	NA	NA	NA	NA	NA
284.2943_20.7	3.27117e-08	-0.00581685	positive	Ab42/Ab40	5.32056e-05	284.294	20.7	283.288	20.7	Octadecanamide	C18H37NO	HMDB34146	Level 3	1.72	M+H
609.3986_34.2	2.48342e-07	4.08186	positive	NfL	5.77039e-05	609.399	34.2	608.392	34.2	Torvoside G	C34H56O9	HMDB30337	Level 3	1.82	M+H
107.0503_32.4	3.98954e-07	3.85954	negative	NfL	5.78962e-05	107.05	32.4	108.058	32.4	p-Cresol;m-Cresol;o-Cresol;Benzyl alcohol;Anisole;	C7H8O	HMDB01858	Level 3	0.56	M-H
92.9272_30.1	4.63151e-07	-3.7193	negative	NfL	6.46274e-05	NA	NA	NA	NA	NA	NA	NA	NA	NA	NA
203.0827_35.5	5.9139e-07	-3.75676	negative	NfL	7.94653e-05	203.083	35.5	203.083	31.8	Tryptophan	C11H12N2O2	HMDB0000929	Level 1	0.49241	NA
106.1074_38.1	3.99231e-07	-3.7479	positive	NfL	8.658e-05	NA	NA	NA	NA	NA	NA	NA	NA	NA	NA
1065.6857_33.3	4.45827e-07	-3.75703	positive	NfL	8.79207e-05	NA	NA	NA	NA	NA	NA	NA	NA	NA	NA
185.1286_32	4.59469e-07	3.74078	positive	NfL	8.79207e-05	NA	NA	NA	NA	NA	NA	NA	NA	NA	NA
532.5837_29.6	7.10849e-07	-3.65707	negative	NfL	9.21057e-05	NA	NA	NA	NA	NA	NA	NA	NA	NA	NA
336.5867_189.5	6.33415e-07	3.68601	positive	NfL	0.000114472	NA	NA	NA	NA	NA	NA	NA	NA	NA	NA
144.0809_42.9	7.14779e-07	-3.6882	positive	NfL	0.000116259	144.081	42.9	143.073	42.9	6-Methylquinoline;2-Aminonaphthalene;Quinaldine;	C10H9N	HMDB33115	Level 3	0.83	M+H
152.0217_38	6.9347e-07	3.89474	positive	NfL	0.000116259	NA	NA	NA	NA	NA	NA	NA	NA	NA	NA
142.0652_42.9	8.63125e-07	-3.69735	positive	NfL	0.000122076	142.065	42.9	159.068	42.9	Indoleacetaldehyde	C10H9NO	HMDB01190	Level 5	3.59	M+H-H2O
136.0483_50.9	7.89745e-07	3.77178	positive	NfL	0.000122076	NA	NA	NA	NA	NA	NA	NA	NA	NA	NA
153.0255_39	8.25625e-07	3.83854	positive	NfL	0.000122076	NA	NA	NA	NA	NA	NA	NA	NA	NA	NA
229.1545_56.2	1.22857e-06	3.74341	positive	NfL	0.000137812	229.155	56.2	229.155	30	Leucyl-Proline	C11H20N2O3	HMDB0011175	Level 1	0.73793	NA
231.0544_60.3	1.0762e-06	-3.59263	positive	NfL	0.000137812	231.054	60.3	248.056	60.3	Pyridoxamine 5-phosphate	C8H13N2O5P	HMDB01555	Level 5	3.85	M+H-H2O
382.948_59.1	1.14007e-06	-3.58948	positive	NfL	0.000137812	NA	NA	NA	NA	NA	NA	NA	NA	NA	NA
282.0119_44.7	1.15891e-06	-3.6209	positive	NfL	0.000137812	NA	NA	NA	NA	NA	NA	NA	NA	NA	NA
1038.658_34.3	1.21262e-06	-3.65745	positive	NfL	0.000137812	NA	NA	NA	NA	NA	NA	NA	NA	NA	NA
1041.6857_33.9	1.21431e-06	-3.60182	positive	NfL	0.000137812	NA	NA	NA	NA	NA	NA	NA	NA	NA	NA
204.0859_35.6	1.16098e-06	-3.65706	negative	NfL	0.000140401	204.086	35.6	-	35.6	L-Tryptophan	C11H12N2O2	HMDB00929	Level 3	NA	M-H_[-1]
110.8989_30.3	1.14376e-06	-3.63468	negative	NfL	0.000140401	NA	NA	NA	NA	NA	NA	NA	NA	NA	NA
96.9221_29.4	1.21791e-06	-3.58103	negative	NfL	0.000142534	NA	NA	NA	NA	NA	NA	NA	NA	NA	NA
143.0728_41.3	2.08e-07	-0.244658	positive	pTau181	0.000169	NA	NA	NA	NA	NA	NA	NA	NA	NA	NA
112.8961_30.6	1.57322e-06	-3.58281	negative	NfL	0.000178364	NA	NA	NA	NA	NA	NA	NA	NA	NA	NA
706.3473_44.6	1.68532e-06	3.63611	positive	NfL	0.000182745	NA	NA	NA	NA	NA	NA	NA	NA	NA	NA
546.3534_32.7	1.75814e-06	-3.60545	positive	NfL	0.000184491	546.353	32.7	523.364	32.7	LysoPC(18:0);LysoPC(0:018:0);	C26H54NO7P	HMDB10384	Level 3	0.71	M+Na
547.3569_33.1	1.9852e-06	-3.57791	positive	NfL	0.000195693	547.357	33.1	-	33.1	LysoPC(20:3(5Z8Z11Z))	C28H52NO7P	HMDB10393	Level 5	NA	M+H_[+1]
1042.6899_33.5	1.93821e-06	-3.52732	positive	NfL	0.000195693	NA	NA	NA	NA	NA	NA	NA	NA	NA	NA
108.9018_31.1	1.85528e-06	-3.54927	negative	NfL	0.000203968	NA	NA	NA	NA	NA	NA	NA	NA	NA	NA
187.0013_37.1	2.00844e-06	3.58856	negative	NfL	0.000214312	187.001	37.1	-	37.1	p-Cresol sulfate	C7H8O4S	HMDB11635	Level 3	NA	M-H_[-0]
218.8739_30.8	2.09349e-06	-3.50793	negative	NfL	0.000217005	NA	NA	NA	NA	NA	NA	NA	NA	NA	NA
185.0222_29.6	2.19359e-06	3.56267	negative	NfL	0.000221065	185.022	29.6	150.054	29.6	Diisopropyl disulfide;Methyl pentyl disulfide;Dipropyl disulfide;16-Hexanedithiol;Butyl ethyl disulfide;Methyl isopentyl disulfide;xi-1-(Propylthio)-1-propanethiol;	C6H14S2	HMDB29578	Level 5	4.81	M+Cl
989.6562_34.3	2.53079e-06	-3.50448	positive	NfL	0.000238193	NA	NA	NA	NA	NA	NA	NA	NA	NA	NA
777.9878_34.8	2.56279e-06	-3.49455	positive	NfL	0.000238193	NA	NA	NA	NA	NA	NA	NA	NA	NA	NA
117.057_38.8	2.80538e-06	-3.52233	positive	NfL	0.000246646	117.057	38.8	232.1	38.8	23-Diphenylpyrazine	C16H12N2	HMDB32981	Level 5	2.56	M+2H
389.9723_251.9	2.80051e-06	-3.45944	positive	NfL	0.000246646	NA	NA	NA	NA	NA	NA	NA	NA	NA	NA
187.0724_26	3.01287e-06	-3.44378	negative	NfL	0.000295424	187.072	26	187.072	22.8	N-Acetylglutamine	C7H12N2O4	HMDB0006029	Level 1	0.161969	NA
203.1038_27.1	1.09016e-07	-0.245923	negative	pTau181	0.000296392	203.104	27.1	203.104	25.2	Valyl-Serine	C8H16N2O4	HMDB0029136	Level 1	0.342682	NA
204.0859_35.6	1.63392e-07	-0.246543	negative	pTau181	0.000296392	204.086	35.6	-	35.6	L-Tryptophan	C11H12N2O2	HMDB00929	Level 3	NA	M-H_[-1]
194.9273_24.7	3.24965e-06	3.47288	negative	NfL	0.000310256	NA	NA	NA	NA	NA	NA	NA	NA	NA	NA
115.0542_35.2	3.67337e-06	-3.47226	positive	NfL	0.00031446	NA	NA	NA	NA	NA	NA	NA	NA	NA	NA
221.0593_29	3.72191e-06	-3.40994	negative	NfL	0.000346233	221.059	29	221.06	32.4	L-Cystathionine	C7H14N2O4S	HMDB0000099	Level 1	3.84511	NA
633.1071_25.3	4.13181e-06	-3.40488	negative	NfL	0.000374755	633.107	25.3	634.117	25.3	3-(23-Digalloylglucosyl)-phloroacetophenone;3-(26-Digalloylglucosyl)-phloroacetophenone;	C28H26O17	HMDB40624	Level 3	4.14	M-H
298.1556_101	7.18026e-07	-0.00523622	negative	Ab42/Ab40	0.000375378	298.156	101	317.174	101	Isoleucyl-Tryptophan;Leucyl-Tryptophan;Tryptophyl-Isoleucine;Tryptophyl-Leucine;	C17H23N3O3	HMDB28918	Level 5	0.17	M-H2O-H
187.007_159.9	7.24269e-07	-0.00523679	negative	Ab42/Ab40	0.000375378	NA	NA	NA	NA	NA	NA	NA	NA	NA	NA
1014.6576_34.4	4.93992e-06	-3.40376	positive	NfL	0.00041204	NA	NA	NA	NA	NA	NA	NA	NA	NA	NA
435.2476_110.8	9.24183e-07	-0.00517363	negative	Ab42/Ab40	0.000419117	435.248	110.8	218.127	110.8	Meprobamate;Isoleucyl-Serine;Leucyl-Serine;Serinyl-Isoleucine;Serinyl-Leucine;Threoninyl-Valine;Valyl-Threonine;L-Lysopine;Pantothenamide;	C9H18N2O4	HMDB14515	Level 5	3.58	2M-H
675.2451_179.4	5.29364e-06	3.44623	positive	NfL	0.000420005	675.245	179.4	674.238	179.4	(N-acetylneuraminosyl(a2-6)lactosamine);3-Sialyl-N-acetyllactosamine;6-Sialyl-N-acetyllactosamine;	C25H42N2O19	HMDB01081	Level 3	0.52	M+H
151.1442_43.2	5.16522e-06	3.42586	positive	NfL	0.000420005	151.144	43.2	75.0684	43.2	Trimethylamine N-oxide;1-Amino-propan-2-ol;	C3H9NO	HMDB00925	Level 5	0.66	2M+H
785.4785_53.2	6.48376e-06	-3.32792	positive	NfL	0.000480028	785.479	53.2	392.235	53.2	Methyl (9Z)-6-oxo-65-diapo-6-carotenoate	C26H32O3	HMDB31977	Level 5	1.18	2M+H
274.0918_179.3	6.49284e-06	3.3503	positive	NfL	0.000480028	274.092	179.3	251.102	179.3	Deoxyadenosine;5-Deoxyadenosine;137-Trimethyluric acid;139-Trimethyluric acid;	C10H13N5O3	HMDB00101	Level 5	2.7	M+Na
368.871_57.8	6.37455e-06	-3.35336	positive	NfL	0.000480028	NA	NA	NA	NA	NA	NA	NA	NA	NA	NA
268.9229_33	1.22109e-06	-0.00511762	negative	Ab42/Ab40	0.000492235	NA	NA	NA	NA	NA	NA	NA	NA	NA	NA
536.5778_29.6	6.22135e-06	-3.36437	negative	NfL	0.000550513	NA	NA	NA	NA	NA	NA	NA	NA	NA	NA
246.9053_37.7	6.50681e-06	-3.35988	negative	NfL	0.000562065	246.905	37.7	187.892	37.7	Lenthionine	C2H4S5	HMDB31258	Level 5	0.81	M+Hac-H
187.0071_33.1	6.96544e-06	3.41655	negative	NfL	0.000587689	187.007	33.1	187.007	24	P-Cresol Sulfate	C7H8O4S	HMDB0011635	Level 1	0.252397	NA
1037.6542_34.3	8.23645e-06	-3.36585	positive	NfL	0.000595404	1037.65	34.3	518.324	34.3	Perulactone;Ganoderic acid C2;Corosin;Ganolucidic acid C;	C30H46O7	HMDB34392	Level 5	1.72	2M+H
584.3117_36.9	8.78815e-06	-3.29957	positive	NfL	0.000621475	584.312	36.9	542.278	36.9	Chaetoglobosin N	C33H38N2O5	HMDB31919	Level 5	0.34	M+ACN+H
114.0663_33.5	9.59e-07	0.251096	positive	pTau181	0.000624	114.066	33.5	114.066	30	Creatinine	C4H7N3O	HMDB0000562	Level 1	0.964352	NA
586.5943_30.1	7.65148e-06	-3.3012	negative	NfL	0.0006309	NA	NA	NA	NA	NA	NA	NA	NA	NA	NA
408.9711_28.1	8.63723e-06	-3.29342	negative	NfL	0.00068523	NA	NA	NA	NA	NA	NA	NA	NA	NA	NA
375.0353_26	8.68814e-06	-3.28581	negative	NfL	0.00068523	NA	NA	NA	NA	NA	NA	NA	NA	NA	NA
119.5468_207.4	9.94406e-06	-3.25963	positive	NfL	0.000688256	NA	NA	NA	NA	NA	NA	NA	NA	NA	NA
159.092_44.7	1.3e-06	-0.225242	positive	pTau181	0.000707	159.092	44.7	79.0422	44.7	Pyridine	C5H5N	HMDB00926	Level 5	2.07	2M+H
121.0722_39.2	1.0648e-05	3.31788	positive	NfL	0.000718845	121.072	39.2	199.103	39.2	Cevimeline;cevimeline trans-sulfoxide;cevimeline cis-sulfoxide;cevimeline N-oxide;	C10H17NOS	HMDB14331	Level 5	0.91	M+ACN+2H
562.3265_36.9	1.0828e-05	-3.27559	positive	NfL	0.000718845	NA	NA	NA	NA	NA	NA	NA	NA	NA	NA
126.5423_148	1.123e-05	-3.25143	positive	NfL	0.000730625	NA	NA	NA	NA	NA	NA	NA	NA	NA	NA
1013.654_34.4	1.1495e-05	-3.2703	positive	NfL	0.000733199	NA	NA	NA	NA	NA	NA	NA	NA	NA	NA
207.1026_40.8	1.25977e-05	-3.24079	positive	NfL	0.000788086	207.103	40.8	206.094	40.8	Ethyl trans-p-methoxycinnamate;Phenylmethylglycidic ester;(2RS5RS)-(E)-2-(2-Phenylethenyl)-13-dioxan-5-ol;Isoeugenyl acetate;Cuelure;Aceteugenol;Isoeugenol acetate;Verimol I;23-Dihydro-6-methoxy-22-dimethyl-4H-1-benzopyran-4-one;	C12H14O3	HMDB30762	Level 3	4.97	M+H
223.0824_38.7	1.05428e-05	-3.26412	negative	NfL	0.000813813	223.082	38.7	242.1	38.7	D-erythro-D-galacto-octitol	C8H18O8	HMDB29953	Level 5	2.78	M-H2O-H
488.3307_96.6	2.2755e-07	-0.449256	negative	Clinical AD	0.000825552	NA	NA	NA	NA	NA	NA	NA	NA	NA	NA
583.2989_36.6	1.42186e-05	-3.21384	positive	NfL	0.000872702	583.299	36.6	291.147	36.6	(S)-Edulinine	C16H21NO4	HMDB30178	Level 5	4.27	2M+H
146.0602_52	1.93e-06	-0.224681	positive	pTau181	0.000896	146.06	52	145.053	52	1H-Indole-3-carboxaldehyde	C9H7NO	HMDB29737	Level 3	1.1	M+H
467.0864_25.8	1.26543e-05	-3.22107	negative	NfL	0.000956451	NA	NA	NA	NA	NA	NA	NA	NA	NA	NA
115.0696_32	2.36e-06	0.241031	positive	pTau181	0.000961	115.07	32	-	32	Creatinine	C4H7N3O	HMDB00562	Level 3	NA	M+H_[+1]
199.0639_109	1.69701e-05	-3.17441	positive	NfL	0.00100934	NA	NA	NA	NA	NA	NA	NA	NA	NA	NA
563.33_36.5	1.70654e-05	-3.20271	positive	NfL	0.00100934	NA	NA	NA	NA	NA	NA	NA	NA	NA	NA
189.0405_28.8	1.39115e-05	3.28159	negative	NfL	0.00101655	189.041	28.8	190.048	28.8	3-Dehydroquinate;2-Hydroxy-2-(2-oxopropyl)butanedioic acid;	C7H10O6	HMDB12710	Level 3	0.21	M-H
254.9946_31.5	1.40097e-05	3.30901	negative	NfL	0.00101655	254.995	31.5	220.025	31.5	Imidazole acetol-phosphate	C6H9N2O5P	HMDB12236	Level 5	1.14	M+Cl
142.0652_42.9	3.22e-06	-0.21952	positive	pTau181	0.0011622	142.065	42.9	159.068	42.9	Indoleacetaldehyde	C10H9NO	HMDB01190	Level 5	3.59	M+H-H2O
115.0632_31.6	3.61e-06	0.236503	positive	pTau181	0.00117325	115.063	31.6	-	31.6	Creatinine	C4H7N3O	HMDB00562	Level 3	NA	M+H_[+1]
1066.69_33.3	2.12693e-05	-3.18069	positive	NfL	0.00123552	NA	NA	NA	NA	NA	NA	NA	NA	NA	NA
804.5511_32.7	4.85e-06	-0.2189	positive	pTau181	0.00124645	804.551	32.7	803.547	32.7	PC(16:1(9Z)22:6(4Z7Z10Z13Z16Z19Z));PC(18:2(9Z12Z)20:5(5Z8Z11Z14Z17Z));PC(18:3(6Z9Z12Z)20:4(5Z8Z11Z14Z));PC(18:3(6Z9Z12Z)20:4(8Z11Z14Z17Z));PC(18:3(9Z12Z15Z)20:4(5Z8Z11Z14Z));PC(18:3(9Z12Z15Z)20:4(8Z11Z14Z17Z));PC(18:4(6Z9Z12Z15Z)20:3(5Z8Z11Z));PC(18:4(6Z9Z12Z15Z)20:3(8Z11Z14Z));PC(20:3(5Z8Z11Z)18:4(6Z9Z12Z15Z));PC(20:3(8Z11Z14Z)18:4(6Z9Z12Z15Z));PC(20:4(5Z8Z11Z14Z)18:3(6Z9Z12Z));PC(20:4(5Z8Z11Z14Z)18:3(9Z12Z15Z));PC(20:4(8Z11Z14Z17Z)18:3(6Z9Z12Z));PC(20:4(8Z11Z14Z17Z)18:3(9Z12Z15Z));PC(20:5(5Z8Z11Z14Z17Z)18:2(9Z12Z));PC(22:6(4Z7Z10Z13Z16Z19Z)16:1(9Z));	C46H78NO8P	HMDB08023	Level 3	3.33	M+H
117.057_38.8	4.31e-06	-0.216657	positive	pTau181	0.00124645	117.057	38.8	232.1	38.8	23-Diphenylpyrazine	C16H12N2	HMDB32981	Level 5	2.56	M+2H
115.0542_35.2	4.98e-06	-0.214702	positive	pTau181	0.00124645	NA	NA	NA	NA	NA	NA	NA	NA	NA	NA
197.1183_237.9	3.45767e-06	-0.0049084	negative	Ab42/Ab40	0.00125444	197.118	237.9	138.104	237.9	2-Pentylfuran;2-Pentylfuran n;(3Z6Z)-36-Nonadienal;355-Trimethyl-2-cyclohexen-1-one;(2E6E)-26-Nonadienal;24-Nonadienal;4-Acetyl-1-methylcyclohexene;Violet-leaf aldehyde;5-Isopropylbicyclo310hexan-2-one;(R)-Cryptone;Pulegenone;exo-56-Dimethylbicyclo221hept-5-en-2-ol;exo-2-Methyl-3-methylenebicyclo221heptan-2-ol;355-Trimethyl-3-cyclohexen-1-one;	C9H14O	HMDB13824	Level 5	0.1	M+Hac-H
625.114_25.4	1.09854e-06	-0.225501	negative	pTau181	0.00132851	625.114	25.4	590.142	25.4	Proanthocyanidin A2	C31H26O12	HMDB37655	Level 5	3.47	M+Cl
199.9904_62.3	2.38305e-05	-3.12393	positive	NfL	0.00136001	NA	NA	NA	NA	NA	NA	NA	NA	NA	NA
634.2187_189.2	2.63381e-05	3.131	positive	NfL	0.00147721	634.219	189.2	633.212	189.2	3-Sialyllactose;6-Sialyllactose;	C23H39NO19	HMDB00825	Level 3	0.32	M+H
871.628_31	2.91189e-05	3.21962	positive	NfL	0.00160549	NA	NA	NA	NA	NA	NA	NA	NA	NA	NA
145.087_96	4.89744e-06	-0.00483391	negative	Ab42/Ab40	0.00161527	145.087	96	146.094	96	3-Hydroxyisoheptanoic acid;(-)-Ethyl 2-hydroxy-2-methylbutyrate;Methyl DL-Leucate;Methyl ()-3-hydroxyhexanoate;Butyl lactate;Ethyl 2-hydroxyisovalerate;	C7H14O3	HMDB02207	Level 3	0.14	M-H
217.0821_87.2	2.99861e-05	-3.0934	positive	NfL	0.00162575	NA	NA	NA	NA	NA	NA	NA	NA	NA	NA
249.0608_40	3.13399e-05	-3.08534	positive	NfL	0.00167129	249.061	40	266.064	40	Monoglyceride citrate	C9H14O9	HMDB32437	Level 5	1.12	M+H-H2O
224.8187_29.5	2.37622e-05	-3.12858	negative	NfL	0.00169038	NA	NA	NA	NA	NA	NA	NA	NA	NA	NA
227.1251_32	3.25874e-05	3.1343	positive	NfL	0.00170979	227.125	32	113.059	32	Creatinine	C4H7N3O	HMDB00562	Level 3	0	2M+H
757.0356_25.9	2.52521e-05	3.16368	negative	NfL	0.00176182	NA	NA	NA	NA	NA	NA	NA	NA	NA	NA
248.8703_56.1	3.50959e-05	-3.06793	positive	NfL	0.00181218	NA	NA	NA	NA	NA	NA	NA	NA	NA	NA
170.0916_83.9	3.63615e-05	3.06696	positive	NfL	0.0018278	170.092	83.9	170.092	111	3-Methylhistidine	C7H11N3O2	HMDB0000479	Level 1	4.76212	NA
358.7502_50	3.65223e-05	-3.05439	positive	NfL	0.0018278	NA	NA	NA	NA	NA	NA	NA	NA	NA	NA
176.1033_82.9	3.73794e-05	3.08314	positive	NfL	0.00184235	176.103	82.9	176.103	84	Citrulline	C6H13N3O3	HMDB0000904	Level 1	1.8739	NA
228.8128_29.5	2.83661e-05	-3.11279	negative	NfL	0.00194174	NA	NA	NA	NA	NA	NA	NA	NA	NA	NA
632.1057_26.4	2.91848e-05	-3.10556	negative	NfL	0.00195339	NA	NA	NA	NA	NA	NA	NA	NA	NA	NA
94.931_29.3	2.96131e-05	-3.08284	negative	NfL	0.00195339	NA	NA	NA	NA	NA	NA	NA	NA	NA	NA
190.0765_42.2	4.10253e-05	-3.04289	positive	NfL	0.00199187	190.077	42.2	-	42.2	(Z)-1-(Methylthio)-5-phenyl-1-penten-3-yne	C12H12S	HMDB32688	Level 3	NA	M+H_[+1]
406.6836_29.4	3.17514e-05	-3.07842	negative	NfL	0.00205704	NA	NA	NA	NA	NA	NA	NA	NA	NA	NA
144.0809_42.9	9.62e-06	-0.20676	positive	pTau181	0.00210729	144.081	42.9	143.073	42.9	6-Methylquinoline;2-Aminonaphthalene;Quinaldine;	C10H9N	HMDB33115	Level 3	0.83	M+H
342.0296_206.6	9.76e-06	-0.205516	positive	pTau181	0.00210729	342.03	206.6	278.013	206.6	Treosulfan	C6H14O8S2	HMDB42046	Level 5	2.4	M+ACN+Na
515.5386_146.6	1.07e-05	-0.203752	positive	pTau181	0.00210729	NA	NA	NA	NA	NA	NA	NA	NA	NA	NA
90.1767_26.9	1.1e-05	-0.206997	positive	pTau181	0.00210729	NA	NA	NA	NA	NA	NA	NA	NA	NA	NA
405.3727_24.3	4.65305e-05	-3.02074	positive	NfL	0.00222594	405.373	24.3	404.365	24.3	3a7a-Dihydroxy-5b-cholestane;5-Heneicosyl-13-benzenediol;Lepidiumterpenoid;	C27H48O2	HMDB06893	Level 3	0.02	M+H
145.0843_47.1	4.85417e-05	-3.0167	positive	NfL	0.0022885	145.084	47.1	145.086	28.8	4-Hydroxycyclohexylcarboxylic Acid	C7H12O3	HMDB0001988	Level 1	11.172	NA
145.0843_47.1	4.85417e-05	-3.0167	positive	NfL	0.0022885	145.084	47.1	-	47.1	6-Methylquinoline	C10H9N	HMDB33115	Level 3	NA	M+H_[+1]
263.1034_29.7	3.71218e-05	3.13642	negative	NfL	0.00236277	263.103	29.7	263.104	23.4	Phenylacetylglutamine	C13H16N2O4	HMDB0006344	Level 1	1.25578	NA
288.7691_29.7	4.15604e-05	-3.03748	negative	NfL	0.00259967	NA	NA	NA	NA	NA	NA	NA	NA	NA	NA
215.0673_28.7	4.41695e-05	-3.02063	negative	NfL	0.00271605	215.067	28.7	234.085	28.7	L-beta-aspartyl-L-threonine;Aspartyl-Threonine;Threoninyl-Aspartate;	C8H14N2O6	HMDB11169	Level 5	2.32	M-H2O-H
1068.2487_52.4	6.49434e-05	-2.95148	positive	NfL	0.00301801	NA	NA	NA	NA	NA	NA	NA	NA	NA	NA
475.2216_37.4	6.58762e-05	-2.95368	positive	NfL	0.00301824	NA	NA	NA	NA	NA	NA	NA	NA	NA	NA
189.0029_32.4	4.99546e-05	3.07603	negative	NfL	0.00302059	NA	NA	NA	NA	NA	NA	NA	NA	NA	NA
310.5583_24.6	5.14176e-06	-0.211428	negative	pTau181	0.00310905	310.558	24.6	-	24.6	Valdecoxib	C16H14N2O3S	HMDB05033	Level 3	NA	M-H_[-2]
467.5882_25.3	4.32576e-06	-0.212495	negative	pTau181	0.00310905	NA	NA	NA	NA	NA	NA	NA	NA	NA	NA
338.9296_38.6	4.6191e-06	-0.211723	negative	pTau181	0.00310905	NA	NA	NA	NA	NA	NA	NA	NA	NA	NA
190.0765_42.2	1.73e-05	-0.199714	positive	pTau181	0.00312215	190.077	42.2	-	42.2	(Z)-1-(Methylthio)-5-phenyl-1-penten-3-yne	C12H12S	HMDB32688	Level 3	NA	M+H_[+1]
605.1449_26.8	5.30415e-05	-3.0156	negative	NfL	0.00315467	605.145	26.8	570.174	26.8	Apiumoside	C29H30O12	HMDB39040	Level 5	2.92	M+Cl
360.7047_29.6	5.39788e-05	-3.02689	negative	NfL	0.00315863	NA	NA	NA	NA	NA	NA	NA	NA	NA	NA
159.0766_81.9	7.03673e-05	2.97605	positive	NfL	0.00317923	159.077	81.9	158.069	81.9	1-(Hydroxymethyl)-55-dimethyl-24-imidazolidinedione	C6H10N2O3	HMDB31670	Level 3	1.13	M+H
265.0346_40.7	1.94e-05	-0.198024	positive	pTau181	0.00331423	265.035	40.7	282.038	40.7	Bikojic acid;2-O-Caffeoyltartronic acid;	C12H10O8	HMDB34034	Level 5	1.02	M+H-H2O
177.1065_79.6	7.44155e-05	2.96467	positive	NfL	0.00331608	177.107	79.6	-	79.6	Citrulline	C6H13N3O3	HMDB00904	Level 3	NA	M+H_[+1]
176.1033_82.9	2.04e-05	0.199593	positive	pTau181	0.00332172	176.103	82.9	176.103	84	Citrulline	C6H13N3O3	HMDB0000904	Level 1	1.8739	NA
197.0845_163.5	7.5644e-05	-2.92782	positive	NfL	0.00332527	197.084	163.5	196.077	163.5	m-chlorophenylpiperazine (m-CPP)	C10H13ClN2	HMDB61008	Level 3	2.54	M+H
400.692_29.3	5.79205e-05	-2.97226	negative	NfL	0.00333549	NA	NA	NA	NA	NA	NA	NA	NA	NA	NA
145.0843_47.1	2.24e-05	-0.197218	positive	pTau181	0.00346964	145.084	47.1	145.086	28.8	4-Hydroxycyclohexylcarboxylic Acid	C7H12O3	HMDB0001988	Level 1	11.172	NA
145.0843_47.1	2.24e-05	-0.197218	positive	pTau181	0.00346964	145.084	47.1	-	47.1	6-Methylquinoline	C10H9N	HMDB33115	Level 3	NA	M+H_[+1]
302.1551_31.9	6.24919e-05	-2.96473	negative	NfL	0.00354251	NA	NA	NA	NA	NA	NA	NA	NA	NA	NA
813.6199_26.9	8.59285e-05	-3.03188	positive	NfL	0.00367796	813.62	26.9	-	26.9	PC(16:1(9Z)22:2(13Z16Z))	C46H86NO8P	HMDB08020	Level 3	NA	M+H_[+1]
154.0203_38.6	8.59246e-05	3.0498	positive	NfL	0.00367796	154.02	38.6	306.025	38.6	Uridine 23-cyclic phosphate	C9H11N2O8P	HMDB11640	Level 5	2.4	M+2H
203.0513_57.4	8.87947e-05	2.90969	positive	NfL	0.00375129	NA	NA	NA	NA	NA	NA	NA	NA	NA	NA
180.0667_35.6	7.08651e-05	-2.93848	negative	NfL	0.00389543	180.067	35.6	180.067	31.2	Tyrosine	C9H11NO3	HMDB0000158	Level 1	0.499815	NA
242.7899_29.8	7.031e-05	-2.93853	negative	NfL	0.00389543	NA	NA	NA	NA	NA	NA	NA	NA	NA	NA
188.0105_33	7.212e-05	3.0086	negative	NfL	0.00390525	188.011	33	-	33	p-Cresol sulfate	C7H8O4S	HMDB11635	Level 3	NA	M-H_[-1]
177.1065_79.6	2.71e-05	0.196687	positive	pTau181	0.00391894	177.107	79.6	-	79.6	Citrulline	C6H13N3O3	HMDB00904	Level 3	NA	M+H_[+1]
680.0554_150	2.79e-05	-0.194006	positive	pTau181	0.00391894	NA	NA	NA	NA	NA	NA	NA	NA	NA	NA
290.855_48.8	2.89e-05	-0.194815	positive	pTau181	0.00391894	NA	NA	NA	NA	NA	NA	NA	NA	NA	NA
226.8158_29.5	7.38044e-05	-2.94405	negative	NfL	0.00393768	NA	NA	NA	NA	NA	NA	NA	NA	NA	NA
719.0883_25.1	7.75833e-05	2.97488	negative	NfL	0.00407931	NA	NA	NA	NA	NA	NA	NA	NA	NA	NA
204.0559_58.8	9.87068e-05	2.88489	positive	NfL	0.00411658	204.056	58.8	140.041	58.8	2-Methyl-(3 or 5 or 6)-(methylthio)pyrazine (mixture of isomers);Pyrazineethanethiol;2-Methyl-5-(methylthio)pyrazine;2-Methyl-6-(methylthio)pyrazine;	C6H8N2S	HMDB32384	Level 5	3.38	M+ACN+Na
366.7823_51	0.000100901	-2.87925	positive	NfL	0.00415483	366.782	51	690.522	51	DG(20:3(5Z8Z11Z)22:6(4Z7Z10Z13Z16Z19Z)0:0);DG(20:3(8Z11Z14Z)22:6(4Z7Z10Z13Z16Z19Z)0:0);DG(20:4(5Z8Z11Z14Z)22:5(4Z7Z10Z13Z16Z)0:0);DG(20:4(5Z8Z11Z14Z)22:5(7Z10Z13Z16Z19Z)0:0);DG(20:4(8Z11Z14Z17Z)22:5(4Z7Z10Z13Z16Z)0:0);DG(20:4(8Z11Z14Z17Z)22:5(7Z10Z13Z16Z19Z)0:0);DG(20:5(5Z8Z11Z14Z17Z)22:4(7Z10Z13Z16Z)0:0);DG(22:4(7Z10Z13Z16Z)20:5(5Z8Z11Z14Z17Z)0:0);DG(22:5(4Z7Z10Z13Z16Z)20:4(5Z8Z11Z14Z)0:0);DG(22:5(4Z7Z10Z13Z16Z)20:4(8Z11Z14Z17Z)0:0);DG(22:5(7Z10Z13Z16Z19Z)20:4(5Z8Z11Z14Z)0:0);DG(22:5(7Z10Z13Z16Z19Z)20:4(8Z11Z14Z17Z)0:0);DG(22:6(4Z7Z10Z13Z16Z19Z)20:3(5Z8Z11Z)0:0);DG(22:6(4Z7Z10Z13Z16Z19Z)20:3(8Z11Z14Z)0:0);DG(20:3n90:022:6n3);DG(20:3n60:022:6n3);DG(20:4n60:022:5n6);DG(20:4n60:022:5n3);DG(22:4n60:020:5n3);DG(22:5n60:020:4n3);DG(20:4n30:022:5n3);	C45H70O5	HMDB07469	Level 5	1.61	M+ACN+2H
182.0814_53	3.25e-05	-0.192423	positive	pTau181	0.00420167	182.081	53	182.081	51	Tyrosine	C9H11NO3	HMDB0000158	Level 1	1.26317	NA
583.2989_36.6	3.36e-05	-0.192613	positive	pTau181	0.00420167	583.299	36.6	291.147	36.6	(S)-Edulinine	C16H21NO4	HMDB30178	Level 5	4.27	2M+H
404.6862_29.3	8.24685e-05	-2.91118	negative	NfL	0.00427423	NA	NA	NA	NA	NA	NA	NA	NA	NA	NA
592.5391_29.7	8.41772e-05	-2.91547	negative	NfL	0.00430134	NA	NA	NA	NA	NA	NA	NA	NA	NA	NA
834.8229_64.2	3.67e-05	-0.191002	positive	pTau181	0.00433446	NA	NA	NA	NA	NA	NA	NA	NA	NA	NA
105.1035_39	3.73e-05	-0.191513	positive	pTau181	0.00433446	NA	NA	NA	NA	NA	NA	NA	NA	NA	NA
159.0766_81.9	4.3e-05	0.191899	positive	pTau181	0.00437254	159.077	81.9	158.069	81.9	1-(Hydroxymethyl)-55-dimethyl-24-imidazolidinedione	C6H10N2O3	HMDB31670	Level 3	1.13	M+H
1061.6544_34.3	4e-05	-0.191767	positive	pTau181	0.00437254	1061.65	34.3	530.324	34.3	3-keto Fusidic acid	C31H46O7	HMDB60745	Level 5	1.49	2M+H
202.1801_30.7	4.22e-05	-0.189983	positive	pTau181	0.00437254	202.18	30.7	160.146	30.7	xi-1-Ethoxy-1-pentyloxyethane;11-Diethoxypentane;11-Dimethoxyheptane;	C9H20O2	HMDB37634	Level 5	0.3	M+ACN+H
113.0711_82.3	4.26e-05	0.191733	positive	pTau181	0.00437254	113.071	82.3	71.0371	82.3	Acrylamide	C3H5NO	HMDB04296	Level 5	1.42	M+ACN+H
187.0724_26	1.4874e-05	-0.200392	negative	pTau181	0.00439453	187.072	26	187.072	22.8	N-Acetylglutamine	C7H12N2O4	HMDB0006029	Level 1	0.161969	NA
112.0517_34	1.57467e-05	0.218334	negative	pTau181	0.00439453	112.052	34	112.052	28.2	Creatinine	C4H7N3O	HMDB0000562	Level 1	0.535467	NA
583.1733_24.7	1.29192e-05	-0.203669	negative	pTau181	0.00439453	583.173	24.7	292.091	24.7	Edetic Acid	C10H16N2O8	HMDB15109	Level 3	1.29	2M-H
766.8944_47	9.98368e-06	-0.204249	negative	pTau181	0.00439453	NA	NA	NA	NA	NA	NA	NA	NA	NA	NA
913.2114_24.2	1.00551e-05	-0.205747	negative	pTau181	0.00439453	NA	NA	NA	NA	NA	NA	NA	NA	NA	NA
897.2344_24.6	1.21043e-05	-0.20317	negative	pTau181	0.00439453	NA	NA	NA	NA	NA	NA	NA	NA	NA	NA
584.177_24.6	1.33493e-05	-0.203549	negative	pTau181	0.00439453	NA	NA	NA	NA	NA	NA	NA	NA	NA	NA
113.0711_82.3	0.000110041	2.89232	positive	NfL	0.00447455	113.071	82.3	71.0371	82.3	Acrylamide	C3H5NO	HMDB04296	Level 5	1.42	M+ACN+H
450.9318_49.4	0.000114682	-2.88229	positive	NfL	0.00457566	NA	NA	NA	NA	NA	NA	NA	NA	NA	NA
990.6598_34.3	0.000115341	-2.87663	positive	NfL	0.00457566	NA	NA	NA	NA	NA	NA	NA	NA	NA	NA
1040.6747_33.7	0.000117649	-2.89596	positive	NfL	0.00461098	NA	NA	NA	NA	NA	NA	NA	NA	NA	NA
103.9602_32.4	9.27664e-05	-2.89171	negative	NfL	0.0046744	NA	NA	NA	NA	NA	NA	NA	NA	NA	NA
213.1133_244.4	1.54632e-05	-0.00458133	negative	Ab42/Ab40	0.00467504	213.113	244.4	214.121	244.4	5-Hexyltetrahydro-2-oxo-3-furancarboxylic acid;alpha-Carboxy-delta-decalactone;2-Carboxy-57-dimethyl-4-octanolide;	C11H18O4	HMDB30984	Level 3	0.33	M-H
114.0914_282.3	0.000120745	-2.845	positive	NfL	0.00467598	114.091	282.3	113.084	282.3	25-Dihydro-245-trimethyloxazole;1-Piperidinecarboxaldehyde;2-Acetylpyrrolidine;	C6H11NO	HMDB31199	Level 3	0.53	M+H
195.051_33.4	1.93343e-05	0.205308	negative	pTau181	0.00468275	195.051	33.4	195.051	27.6	Gluconate	C6H12O7	HMDB0000625	Level 1	0.153806	NA
271.0694_33.9	1.93609e-05	-0.200994	negative	pTau181	0.00468275	271.069	33.9	272.077	33.9	Pyridine N-oxide glucuronide	C11H14NO7	HMDB61177	Level 3	1.29	M-H
475.5774_25.4	2.06623e-05	-0.197017	negative	pTau181	0.00468518	NA	NA	NA	NA	NA	NA	NA	NA	NA	NA
307.1132_101.3	4.92e-05	-0.187935	positive	pTau181	0.00472034	307.113	101.3	243.098	101.3	Glutamyl-Proline;Prolyl-Glutamate;	C10H15N2O5	HMDB28827	Level 5	2.15	M+ACN+Na
132.9872_43	4.93e-05	-0.18792	positive	pTau181	0.00472034	NA	NA	NA	NA	NA	NA	NA	NA	NA	NA
222.8682_30.8	9.72461e-05	-2.89216	negative	NfL	0.004833	NA	NA	NA	NA	NA	NA	NA	NA	NA	NA
342.0298_125.5	5.58e-05	-0.187428	positive	pTau181	0.00497074	342.03	125.5	278.013	125.5	Treosulfan	C6H14O8S2	HMDB42046	Level 5	2.98	M+ACN+Na
248.8703_56.1	5.38e-05	-0.187753	positive	pTau181	0.00497074	NA	NA	NA	NA	NA	NA	NA	NA	NA	NA
152.0217_38	5.65e-05	0.198678	positive	pTau181	0.00497074	NA	NA	NA	NA	NA	NA	NA	NA	NA	NA
1109.3118_190.2	5.84e-05	-0.18616	positive	pTau181	0.0050006	NA	NA	NA	NA	NA	NA	NA	NA	NA	NA
812.614_26.7	0.000132437	-3.00547	positive	NfL	0.00500952	812.614	26.7	811.609	26.7	PC(16:1(9Z)22:2(13Z16Z));PC(18:020:3(5Z8Z11Z));PC(18:020:3(8Z11Z14Z));PC(18:1(11Z)20:2(11Z14Z));PC(18:1(9Z)20:2(11Z14Z));PC(18:2(9Z12Z)20:1(11Z));PC(18:3(6Z9Z12Z)20:0);PC(18:3(9Z12Z15Z)20:0);PC(20:018:3(6Z9Z12Z));PC(20:018:3(9Z12Z15Z));PC(20:1(11Z)18:2(9Z12Z));PC(20:2(11Z14Z)18:1(11Z));PC(20:2(11Z14Z)18:1(9Z));PC(20:3(5Z8Z11Z)18:0);PC(20:3(8Z11Z14Z)18:0);PC(22:2(13Z16Z)16:1(9Z));	C46H86NO8P	HMDB08020	Level 3	2.93	M+H
354.0116_274.6	0.000131232	-2.83217	positive	NfL	0.00500952	NA	NA	NA	NA	NA	NA	NA	NA	NA	NA
238.0251_31.6	0.000103876	-2.88216	negative	NfL	0.00506693	NA	NA	NA	NA	NA	NA	NA	NA	NA	NA
222.0477_31.4	0.000104819	-2.87465	negative	NfL	0.00506693	NA	NA	NA	NA	NA	NA	NA	NA	NA	NA
460.6479_29.4	0.000106143	-2.86452	negative	NfL	0.00506693	NA	NA	NA	NA	NA	NA	NA	NA	NA	NA
805.5552_28.7	6.17e-05	-0.192797	positive	pTau181	0.00514563	805.555	28.7	-	28.7	PC(16:1(9Z)22:6(4Z7Z10Z13Z16Z19Z))	C46H78NO8P	HMDB08023	Level 3	NA	M+H_[+1]
107.0503_32.4	2.55369e-05	0.20149	negative	pTau181	0.00544987	107.05	32.4	108.058	32.4	p-Cresol;m-Cresol;o-Cresol;Benzyl alcohol;Anisole;	C7H8O	HMDB01858	Level 3	0.56	M-H
1069.7156_32.8	0.000146379	-2.83673	positive	NfL	0.00547323	NA	NA	NA	NA	NA	NA	NA	NA	NA	NA
1061.6544_34.3	0.000149398	-2.82727	positive	NfL	0.00552261	1061.65	34.3	530.324	34.3	3-keto Fusidic acid	C31H46O7	HMDB60745	Level 5	1.49	2M+H
151.007_27.3	0.000117539	2.87249	negative	NfL	0.00553806	NA	NA	NA	NA	NA	NA	NA	NA	NA	NA
160.0615_36.7	2.78782e-05	0.19718	negative	pTau181	0.005619	160.061	36.7	160.062	26.4	DL-2-Aminoadipic Acid/N-Methyl-L-Glutamic Acid	C6H11NO4	HMDB0000510	Level 1	0.124952	NA
375.0353_26	3.12214e-05	-0.193016	negative	pTau181	0.00568227	NA	NA	NA	NA	NA	NA	NA	NA	NA	NA
892.9074_50.1	3.13245e-05	-0.193024	negative	pTau181	0.00568227	NA	NA	NA	NA	NA	NA	NA	NA	NA	NA
364.9702_46.5	0.000157444	-2.82728	positive	NfL	0.00575465	NA	NA	NA	NA	NA	NA	NA	NA	NA	NA
583.1733_24.7	0.000129686	-2.85579	negative	NfL	0.00582341	583.173	24.7	292.091	24.7	Edetic Acid	C10H16N2O8	HMDB15109	Level 3	1.29	2M-H
133.0507_35	0.000130016	2.84703	negative	NfL	0.00582341	133.051	35	134.058	35	23-Dihydroxyvaleric acid;1-Deoxy-D-xylulose;Deoxyribose;(R)-23-Dihydroxy-isovalerate;(R)-glycerol 1-acetate;23-Dihydroxy-2-methylbutanoic acid;	C5H10O4	HMDB00421	Level 3	0.53	M-H
622.1239_25.9	0.00012685	-2.85003	negative	NfL	0.00582341	NA	NA	NA	NA	NA	NA	NA	NA	NA	NA
230.8995_31.5	0.000128742	-2.83598	negative	NfL	0.00582341	NA	NA	NA	NA	NA	NA	NA	NA	NA	NA
402.689_29.3	0.000133857	-2.82635	negative	NfL	0.00592234	NA	NA	NA	NA	NA	NA	NA	NA	NA	NA
623.1263_25.8	0.000140491	-2.82516	negative	NfL	0.00612944	623.126	25.8	624.133	25.8	Quercetin 7-glucuronide 3-rhamnoside;Luteolin 4-glucoside 7-galacturonide;	C27H28O17	HMDB36264	Level 3	1.49	M-H
348.725_29.4	0.000141916	-2.81148	negative	NfL	0.00612944	NA	NA	NA	NA	NA	NA	NA	NA	NA	NA
248.0968_26.3	3.66642e-05	-0.191339	negative	pTau181	0.00633417	248.097	26.3	189.082	26.3	S-Prenyl-L-cysteine	C8H15NO2S	HMDB12286	Level 5	2.42	M+Hac-H
914.2148_24.4	3.92294e-05	-0.191985	negative	pTau181	0.00646929	NA	NA	NA	NA	NA	NA	NA	NA	NA	NA
95.0606_91.6	0.00017971	2.78842	positive	NfL	0.00649553	95.0606	91.6	94.0531	91.6	Methylpyrazine	C5H6N2	HMDB33112	Level 3	2.42	M+H
1044.7064_33.2	0.000181885	-2.80362	positive	NfL	0.00650188	NA	NA	NA	NA	NA	NA	NA	NA	NA	NA
125.9862_151.7	8.1e-05	-0.182535	positive	pTau181	0.0065685	NA	NA	NA	NA	NA	NA	NA	NA	NA	NA
672.3249_37.9	8.28e-05	-0.182582	positive	pTau181	0.0065685	NA	NA	NA	NA	NA	NA	NA	NA	NA	NA
368.871_57.8	8.87e-05	-0.182861	positive	pTau181	0.00687164	NA	NA	NA	NA	NA	NA	NA	NA	NA	NA
181.0637_40.7	0.000162463	-2.79473	negative	NfL	0.00693432	181.064	40.7	160.089	40.7	3-Methyl-4-phenyl-3-buten-2-one;2-Phenyl-4-pentenal;3-Phenyl-4-pentenal;	C11H12O	HMDB31567	Level 5	1.22	M+Na-2H
637.4299_32	0.00020114	2.82142	positive	NfL	0.00706183	637.43	32	636.424	32	Fasciculic acid B;Ginsenoside Rh7;Ginsenoside Rh8;	C36H60O9	HMDB36438	Level 3	1.74	M+H
814.6231_27.2	0.000201891	-2.83205	positive	NfL	0.00706183	814.623	27.2	-	27.2	PC(16:1(9Z)22:2(13Z16Z))	C46H86NO8P	HMDB08020	Level 3	NA	M+H_[+2]
452.7058_30.1	0.000168282	-2.80903	negative	NfL	0.00709915	NA	NA	NA	NA	NA	NA	NA	NA	NA	NA
221.0459_29	0.000173669	-2.77543	negative	NfL	0.00712425	221.046	29	162.032	29	3 Hydroxycoumarin;Umbelliferone;	C9H6O3	HMDB02149	Level 5	1.58	M+Hac-H
741.0582_25.9	0.000173157	2.81868	negative	NfL	0.00712425	NA	NA	NA	NA	NA	NA	NA	NA	NA	NA
518.6065_29.4	0.000174768	-2.77528	negative	NfL	0.00712425	NA	NA	NA	NA	NA	NA	NA	NA	NA	NA
780.0022_37.4	0.000207867	-2.76655	positive	NfL	0.00713554	780.002	37.4	778.997	37.4	CI Food Black 1	C28H21N5O14S4	HMDB33389	Level 3	2.38	M+H
207.1744_24.4	0.000208385	-2.74306	positive	NfL	0.00713554	207.174	24.4	206.167	24.4	delta-Methylionone;3-Methyl-4-(266-trimethyl-2-cyclohexen-1-yl)-3-buten-2-one;Methyl-delta-ionone;alpha-(p-(1133-Tetramethylbutyl)phenyl)-omega-hydroxypoly(oxyethylene);1-(266-Trimethyl-2-cyclohexen-1-yl)-1-penten-3-one;alpha-Irone;Etaspirene;10-Isopropyl-27-dimethyl-1-oxaspiro45deca-36-diene;1-(266-Trimethyl-1-cyclohexen-1-yl)-1-penten-3-one;	C14H22O	HMDB31737	Level 3	0.29	M+H
186.9391_35.4	4.52431e-05	-0.189754	negative	pTau181	0.00713661	NA	NA	NA	NA	NA	NA	NA	NA	NA	NA
343.2489_268.4	2.64922e-05	-0.00445637	negative	Ab42/Ab40	0.00716575	343.249	268.4	284.235	268.4	Avocadyne;Muricatacin;	C17H32O3	HMDB35473	Level 5	0.29	M+Hac-H
105.9604_262.4	2.76518e-05	-0.00443025	negative	Ab42/Ab40	0.00716575	NA	NA	NA	NA	NA	NA	NA	NA	NA	NA
334.9496_33.4	0.000181092	2.78961	negative	NfL	0.00730003	NA	NA	NA	NA	NA	NA	NA	NA	NA	NA
172.0404_37.7	9.82e-05	0.184191	positive	pTau181	0.00742606	NA	NA	NA	NA	NA	NA	NA	NA	NA	NA
391.0066_48.3	0.000103	-0.179915	positive	pTau181	0.00757892	391.007	48.3	408.009	48.3	6-Hydroxy-5-(4-sulfophenyl)azo-2-naphthalenesulfonic acid	C16H12N2O7S2	HMDB34022	Level 5	1.82	M+H-H2O
106.9991_58.9	0.00022741	-2.72854	positive	NfL	0.00764911	106.999	58.9	124.002	58.9	Dimercaprol	C3H8OS2	HMDB15677	Level 5	1.31	M+H-H2O
454.1555_189	0.000228086	2.74912	positive	NfL	0.00764911	NA	NA	NA	NA	NA	NA	NA	NA	NA	NA
606.1456_25.8	0.000193795	-2.78065	negative	NfL	0.00765824	NA	NA	NA	NA	NA	NA	NA	NA	NA	NA
248.0537_33.6	0.0001942	-2.75682	negative	NfL	0.00765824	NA	NA	NA	NA	NA	NA	NA	NA	NA	NA
899.2477_113.7	0.000107	-0.179441	positive	pTau181	0.00771733	NA	NA	NA	NA	NA	NA	NA	NA	NA	NA
86.0716_34.1	0.000241988	2.83249	positive	NfL	0.00773456	86.0716	34.1	129.101	34.1	11-Dimethylbiguanide	C4H11N5	HMDB01921	Level 5	3.83	M+ACN+2H
1169.3691_97.5	0.00023816	-2.72112	positive	NfL	0.00773456	NA	NA	NA	NA	NA	NA	NA	NA	NA	NA
532.8944_56.4	0.000239871	-2.71895	positive	NfL	0.00773456	NA	NA	NA	NA	NA	NA	NA	NA	NA	NA
560.3107_40	0.00024005	-2.72464	positive	NfL	0.00773456	NA	NA	NA	NA	NA	NA	NA	NA	NA	NA
106.9507_52.9	0.000242522	-2.72829	positive	NfL	0.00773456	NA	NA	NA	NA	NA	NA	NA	NA	NA	NA
285.0404_26	5.42272e-05	-0.187637	negative	pTau181	0.00798094	285.04	26	286.048	26	Luteolin;Kaempferol;Maritimetin;Norartocarpetin;2-Hydroxygenistein;Cernuine;Citreorosein;3-Hydroxygenistein;5674-Tetrahydroxyisoflavone;7834-Tetrahydroxyisoflavone;	C15H10O6	HMDB05800	Level 3	0.21	M-H
276.9919_50.2	5.49955e-05	-0.186895	negative	pTau181	0.00798094	NA	NA	NA	NA	NA	NA	NA	NA	NA	NA
1015.6715_33.9	0.000258862	-2.7684	positive	NfL	0.00803785	1015.67	33.9	507.332	33.9	LysoPE(0:020:1(11Z));LysoPE(20:1(11Z)0:0);	C25H50NO7P	HMDB11482	Level 5	0.74	2M+H
124.087_84.2	0.000259445	2.76715	positive	NfL	0.00803785	124.087	84.2	205.133	84.2	Phenformin;Fomepizole;	C10H15N5	HMDB15050	Level 5	0.64	M+ACN+2H
283.0275_65.6	0.000259261	-2.70363	positive	NfL	0.00803785	NA	NA	NA	NA	NA	NA	NA	NA	NA	NA
607.1409_25.4	0.000207821	-2.75871	negative	NfL	0.00810727	607.141	25.4	548.128	25.4	Neobetanin	C24H24N2O13	HMDB29405	Level 5	1.3	M+Hac-H
877.2785_99.1	0.000121	-0.178997	positive	pTau181	0.00857327	877.279	99.1	854.286	99.1	Hydroxymethylbilane	C40H46N4O17	HMDB01137	Level 5	3.98	M+Na
239.0635_69.3	0.000281817	-2.69085	positive	NfL	0.0086486	NA	NA	NA	NA	NA	NA	NA	NA	NA	NA
584.177_24.6	0.00022799	-2.7543	negative	NfL	0.00879944	NA	NA	NA	NA	NA	NA	NA	NA	NA	NA
146.0948_39.1	0.000232459	-2.72649	negative	NfL	0.0088775	NA	NA	NA	NA	NA	NA	NA	NA	NA	NA
1043.7027_33.2	0.000292325	-2.71498	positive	NfL	0.00888722	1043.7	33.2	521.348	33.2	LysoPC(18:1(9Z));LysoPC(18:1(11Z));	C26H52NO7P	HMDB02815	Level 3	0.82	2M+H
563.012_59.6	0.00029568	-2.67841	positive	NfL	0.008906	NA	NA	NA	NA	NA	NA	NA	NA	NA	NA
203.0563_223.4	3.70137e-05	-0.00436153	negative	Ab42/Ab40	0.00895239	203.056	223.4	204.063	223.4	356-Trihydroxy-5-(hydroxymethyl)-2-methoxy-2-cyclohexen-1-one;	C8H12O6	HMDB41031	Level 3	0.94	M-H
1063.6712_33.5	0.000307393	-2.72006	positive	NfL	0.00911873	NA	NA	NA	NA	NA	NA	NA	NA	NA	NA
963.642_35.4	0.000308349	-2.72801	positive	NfL	0.00911873	NA	NA	NA	NA	NA	NA	NA	NA	NA	NA
342.2649_109.1	1.4376e-05	-0.386422	negative	Clinical AD	0.00912842	342.265	109.1	343.272	109.1	Dodecanoylcarnitine	C19H37NO4	HMDB02250	Level 3	0.23	M-H
487.3269_96.4	1.22017e-05	-0.375946	negative	Clinical AD	0.00912842	487.327	96.4	428.314	96.4	Sorbitan oleate;Glyceryl lactooleate;	C24H44O6	HMDB29886	Level 5	1.52	M+Hac-H
138.99_231.8	1.25982e-05	-0.382165	negative	Clinical AD	0.00912842	NA	NA	NA	NA	NA	NA	NA	NA	NA	NA
322.2402_110.8	1.44755e-05	-0.366724	negative	Clinical AD	0.00912842	NA	NA	NA	NA	NA	NA	NA	NA	NA	NA
210.4014_248.6	1.50966e-05	-0.397438	negative	Clinical AD	0.00912842	NA	NA	NA	NA	NA	NA	NA	NA	NA	NA
585.262_101.8	0.000242807	-2.80023	negative	NfL	0.00917609	585.262	101.8	-	101.8	Bilirubin	C33H36N4O6	HMDB00054	Level 3	NA	M-H_[+2]
137.9484_52.8	0.000313467	-2.6964	positive	NfL	0.00918657	NA	NA	NA	NA	NA	NA	NA	NA	NA	NA
207.1744_24.4	0.000134	-0.177033	positive	pTau181	0.00924477	207.174	24.4	206.167	24.4	delta-Methylionone;3-Methyl-4-(266-trimethyl-2-cyclohexen-1-yl)-3-buten-2-one;Methyl-delta-ionone;alpha-(p-(1133-Tetramethylbutyl)phenyl)-omega-hydroxypoly(oxyethylene);1-(266-Trimethyl-2-cyclohexen-1-yl)-1-penten-3-one;alpha-Irone;Etaspirene;10-Isopropyl-27-dimethyl-1-oxaspiro45deca-36-diene;1-(266-Trimethyl-1-cyclohexen-1-yl)-1-penten-3-one;	C14H22O	HMDB31737	Level 3	0.29	M+H
229.1545_56.2	0.000137	0.185029	positive	pTau181	0.00931325	229.155	56.2	229.155	30	Leucyl-Proline	C11H20N2O3	HMDB0011175	Level 1	0.73793	NA
475.3061_113.8	0.000251735	-2.73575	negative	NfL	0.00941542	475.306	113.8	476.314	113.8	Polyporusterone B;Polyporusterone C;	C28H44O6	HMDB38496	Level 3	0.86	M-H
113.0244_42.8	0.000264682	2.70537	negative	NfL	0.00979864	113.024	42.8	114.032	42.8	Norfuraneol;cis-Acetylacrylate;	C5H6O3	HMDB31859	Level 3	0.18	M-H
201.1497_274.4	4.67008e-05	-0.00430796	negative	Ab42/Ab40	0.00984299	201.15	274.4	202.157	274.4	3-Hydroxynonyl acetate	C11H22O3	HMDB32443	Level 3	0.4	M-H
119.947_20.9	4.46681e-05	-0.00432098	negative	Ab42/Ab40	0.00984299	NA	NA	NA	NA	NA	NA	NA	NA	NA	NA
100.0041_255.3	4.88351e-05	-0.00429945	negative	Ab42/Ab40	0.00984299	NA	NA	NA	NA	NA	NA	NA	NA	NA	NA
238.8414_54.2	0.000149	-0.176409	positive	pTau181	0.00989653	NA	NA	NA	NA	NA	NA	NA	NA	NA	NA
149.0455_30.1	7.68942e-05	0.188672	negative	pTau181	0.00996329	149.046	30.1	149.046	27.6	Arabinose/Lyxose/Ribose/Xylose	C5H10O5	HMDB0029942	Level 1	0.335468	NA
234.8594_27.8	7.23044e-05	0.183951	negative	pTau181	0.00996329	NA	NA	NA	NA	NA	NA	NA	NA	NA	NA
632.6075_25.7	7.65337e-05	-0.183382	negative	pTau181	0.00996329	NA	NA	NA	NA	NA	NA	NA	NA	NA	NA
153.0194_32.2	8.51268e-05	0.184432	negative	pTau181	0.00996383	153.019	32.2	153.019	23.4	3,5-Dihydroxybenzoic Acid	C7H6O4	HMDB0013677	Level 1	0.443735	NA
203.0827_35.5	8.88238e-05	-0.185448	negative	pTau181	0.00996383	203.083	35.5	203.083	31.8	Tryptophan	C11H12N2O2	HMDB0000929	Level 1	0.49241	NA
263.1034_29.7	9.06302e-05	0.186683	negative	pTau181	0.00996383	263.103	29.7	263.104	23.4	Phenylacetylglutamine	C13H16N2O4	HMDB0006344	Level 1	1.25578	NA
368.1609_34.3	8.6692e-05	-0.192769	negative	pTau181	0.00996383	368.161	34.3	-	34.3	Dehydroepiandrosterone sulfate	C19H28O5S	HMDB01032	Level 3	NA	M-H_[-1]
622.1239_25.9	8.05613e-05	-0.18372	negative	pTau181	0.00996383	NA	NA	NA	NA	NA	NA	NA	NA	NA	NA
244.9664_36	0.000271913	2.76042	negative	NfL	0.00996465	NA	NA	NA	NA	NA	NA	NA	NA	NA	NA
951.158_25.4	9.34213e-05	-0.181084	negative	pTau181	0.00996861	NA	NA	NA	NA	NA	NA	NA	NA	NA	NA
206.0944_42.1	0.000345291	-2.66098	positive	NfL	0.0100289	206.094	42.1	410.175	42.1	Tipredane	C22H31FO2S2	HMDB42040	Level 5	1.7	M+2H
1048.7383_35	0.000348418	-2.66399	positive	NfL	0.0100301	NA	NA	NA	NA	NA	NA	NA	NA	NA	NA
913.2114_24.2	0.000280102	-2.70677	negative	NfL	0.0101621	NA	NA	NA	NA	NA	NA	NA	NA	NA	NA
435.347_24.3	0.000366574	-2.63834	positive	NfL	0.0104602	435.347	24.3	434.34	24.3	3a7a-Dihydroxycoprostanic acid;3a7a12a-Trihydroxy-5b-cholestan-26-al;	C27H46O4	HMDB00359	Level 3	0.25	M+H
937.1826_25.2	0.000101123	-0.180866	negative	pTau181	0.0104822	NA	NA	NA	NA	NA	NA	NA	NA	NA	NA
243.0622_33.4	0.000292171	2.70484	negative	NfL	0.010495	243.062	33.4	243.062	27.6	Pseudouridine	C9H12N2O6	HMDB0000767	Level 1	0.244793	NA
286.7716_29.5	0.000295514	-2.68755	negative	NfL	0.010511	NA	NA	NA	NA	NA	NA	NA	NA	NA	NA
187.0013_37.1	0.000115007	0.18304	negative	pTau181	0.0105825	187.001	37.1	-	37.1	p-Cresol sulfate	C7H8O4S	HMDB11635	Level 3	NA	M-H_[-0]
414.9881_28.4	0.000112792	-0.178937	negative	pTau181	0.0105825	414.988	28.4	380.019	28.4	6-Thioxanthine 5-monophosphate;6-Thioxanthylic acid;	C10H13N4O8PS	HMDB60418	Level 5	1.13	M+Cl
449.1524_25.3	0.000116676	-0.17854	negative	pTau181	0.0105825	449.152	25.3	225.079	25.3	Methyl 3-carbazolecarboxylate;1-Hydroxy-10-methylacridone;6-Methoxy-9H-carbazole-3-carboxaldehyde;Murrayanine;Mukolidine;	C14H11NO2	HMDB29744	Level 5	3.83	2M-H
268.1037_32	0.000110311	-0.179169	negative	pTau181	0.0105825	NA	NA	NA	NA	NA	NA	NA	NA	NA	NA
640.0941_25.6	0.00011379	-0.180715	negative	pTau181	0.0105825	NA	NA	NA	NA	NA	NA	NA	NA	NA	NA
174.0303_31.7	2.29881e-05	-0.415116	negative	Clinical AD	0.010588	NA	NA	NA	NA	NA	NA	NA	NA	NA	NA
152.9863_232.4	2.33473e-05	-0.361936	negative	Clinical AD	0.010588	NA	NA	NA	NA	NA	NA	NA	NA	NA	NA
237.1491_98.1	0.000119675	-0.180293	negative	pTau181	0.0105898	237.149	98.1	238.157	98.1	Geranyl acetoacetate	C14H22O3	HMDB38256	Level 3	2.19	M-H
547.3569_33.1	0.000164	-0.17829	positive	pTau181	0.0106834	547.357	33.1	-	33.1	LysoPC(20:3(5Z8Z11Z))	C28H52NO7P	HMDB10393	Level 5	NA	M+H_[+1]
571.9101_43.7	0.000124186	-0.177722	negative	pTau181	0.0107273	NA	NA	NA	NA	NA	NA	NA	NA	NA	NA
376.9281_59.4	0.000389551	2.64572	positive	NfL	0.0110192	NA	NA	NA	NA	NA	NA	NA	NA	NA	NA
159.092_44.7	0.000394479	-2.6421	positive	NfL	0.0110624	159.092	44.7	79.0422	44.7	Pyridine	C5H5N	HMDB00926	Level 5	2.07	2M+H
936.1838_25.3	0.00032221	-2.67153	negative	NfL	0.0113493	NA	NA	NA	NA	NA	NA	NA	NA	NA	NA
104.9924_59	0.000410878	2.63408	positive	NfL	0.0114238	NA	NA	NA	NA	NA	NA	NA	NA	NA	NA
169.0461_204.8	0.000425637	-2.6063	positive	NfL	0.0114514	169.046	204.8	336.076	204.8	6-Methyl-griseofulvin	C17H17ClO5	HMDB61129	Level 5	3.55	M+2H
302.8814_56.6	0.000419186	-2.61011	positive	NfL	0.0114514	NA	NA	NA	NA	NA	NA	NA	NA	NA	NA
109.0767_80.4	0.000424723	2.6139	positive	NfL	0.0114514	NA	NA	NA	NA	NA	NA	NA	NA	NA	NA
342.9615_60.5	0.000425951	-2.6084	positive	NfL	0.0114514	NA	NA	NA	NA	NA	NA	NA	NA	NA	NA
742.9231_51.4	0.00013748	-0.176636	negative	pTau181	0.0114704	NA	NA	NA	NA	NA	NA	NA	NA	NA	NA
936.1838_25.3	0.000139112	-0.177264	negative	pTau181	0.0114704	NA	NA	NA	NA	NA	NA	NA	NA	NA	NA
871.628_31	3.53046e-06	0.417189	positive	Biological AD	0.0114846	NA	NA	NA	NA	NA	NA	NA	NA	NA	NA
528.6356_30.1	0.000336531	-2.65209	negative	NfL	0.0117397	NA	NA	NA	NA	NA	NA	NA	NA	NA	NA
474.625_29.5	0.000343524	-2.65618	negative	NfL	0.0118696	NA	NA	NA	NA	NA	NA	NA	NA	NA	NA
254.9946_31.5	0.000149955	0.181323	negative	pTau181	0.0120897	254.995	31.5	220.025	31.5	Imidazole acetol-phosphate	C6H9N2O5P	HMDB12236	Level 5	1.14	M+Cl
872.6325_30.8	0.000455967	2.64661	positive	NfL	0.0121579	872.633	30.8	889.631	30.8	3-O-Sulfogalactosylceramide (d18:124:1(15Z))	C48H91NO11S	HMDB12318	Level 5	4.49	M+H-H2O
370.8223_31.5	0.000357781	-2.63995	negative	NfL	0.0122456	NA	NA	NA	NA	NA	NA	NA	NA	NA	NA
154.8806_29.3	0.00036283	-2.64621	negative	NfL	0.0123023	NA	NA	NA	NA	NA	NA	NA	NA	NA	NA
186.9182_42.9	0.000156337	-0.175384	negative	pTau181	0.0123302	NA	NA	NA	NA	NA	NA	NA	NA	NA	NA
706.3473_44.6	0.000195	0.1779	positive	pTau181	0.0124632	NA	NA	NA	NA	NA	NA	NA	NA	NA	NA
583.2552_102.8	0.000377359	-2.72139	negative	NfL	0.0125162	583.255	102.8	584.263	102.8	Bilirubin;4E15Z-Bilirubin IXa;	C33H36N4O6	HMDB00054	Level 3	1.73	M-H
584.2589_102.5	0.000378437	-2.71894	negative	NfL	0.0125162	584.259	102.5	-	102.5	Bilirubin	C33H36N4O6	HMDB00054	Level 3	NA	M-H_[-1]
935.181_25.3	0.000379487	-2.6374	negative	NfL	0.0125162	NA	NA	NA	NA	NA	NA	NA	NA	NA	NA
91.0545_36.4	0.000201	-0.173102	positive	pTau181	0.0125445	NA	NA	NA	NA	NA	NA	NA	NA	NA	NA
352.7624_30.4	0.000386011	-2.63654	negative	NfL	0.0126167	NA	NA	NA	NA	NA	NA	NA	NA	NA	NA
247.0933_26.3	0.000165678	-0.175478	negative	pTau181	0.0127889	247.093	26.3	188.08	26.3	N-Acetylglutamine;L-glycyl-L-hydroxyproline;Glycyl-Hydroxyproline;	C7H12N2O4	HMDB06029	Level 3	1.05	M+Hac-H
232.8961_56.9	0.000485934	-2.59151	positive	NfL	0.0128516	NA	NA	NA	NA	NA	NA	NA	NA	NA	NA
153.0194_32.2	0.000402747	2.65234	negative	NfL	0.0128536	153.019	32.2	153.019	23.4	3,5-Dihydroxybenzoic Acid	C7H6O4	HMDB0013677	Level 1	0.443735	NA
428.0011_26.4	0.000402204	2.64189	negative	NfL	0.0128536	NA	NA	NA	NA	NA	NA	NA	NA	NA	NA
585.1794_24.7	0.00040389	-2.61961	negative	NfL	0.0128536	NA	NA	NA	NA	NA	NA	NA	NA	NA	NA
408.7242_30.2	0.000407965	-2.61619	negative	NfL	0.0128704	NA	NA	NA	NA	NA	NA	NA	NA	NA	NA
145.5397_130.1	0.000179658	-0.174207	negative	pTau181	0.0129278	NA	NA	NA	NA	NA	NA	NA	NA	NA	NA
307.9841_53.7	0.00018031	-0.174098	negative	pTau181	0.0129278	NA	NA	NA	NA	NA	NA	NA	NA	NA	NA
356.9191_45.1	0.000183778	-0.17341	negative	pTau181	0.0129278	NA	NA	NA	NA	NA	NA	NA	NA	NA	NA
359.2433_133.1	0.000184169	-0.173867	negative	pTau181	0.0129278	NA	NA	NA	NA	NA	NA	NA	NA	NA	NA
624.8925_48.7	0.000185293	-0.173212	negative	pTau181	0.0129278	NA	NA	NA	NA	NA	NA	NA	NA	NA	NA
1016.675_34.4	0.000494112	-2.64177	positive	NfL	0.0129625	NA	NA	NA	NA	NA	NA	NA	NA	NA	NA
590.3217_33.6	0.000216	-0.171687	positive	pTau181	0.0129872	590.322	33.6	567.332	33.6	LysoPC(22:6(4Z7Z10Z13Z16Z19Z))	C30H50NO7P	HMDB10404	Level 3	0.02	M+Na
121.0722_39.2	0.000212	0.17531	positive	pTau181	0.0129872	121.072	39.2	199.103	39.2	Cevimeline;cevimeline trans-sulfoxide;cevimeline cis-sulfoxide;cevimeline N-oxide;	C10H17NOS	HMDB14331	Level 5	0.91	M+ACN+2H
794.9301_49.6	0.000191069	-0.173465	negative	pTau181	0.0130792	NA	NA	NA	NA	NA	NA	NA	NA	NA	NA
194.9273_24.7	0.000195505	0.174701	negative	pTau181	0.01313	NA	NA	NA	NA	NA	NA	NA	NA	NA	NA
401.2722_138.2	0.000199049	-0.172611	negative	pTau181	0.01313	NA	NA	NA	NA	NA	NA	NA	NA	NA	NA
153.0255_39	0.000226	0.180721	positive	pTau181	0.0133693	NA	NA	NA	NA	NA	NA	NA	NA	NA	NA
536.2928_37.3	0.000519126	-2.57567	positive	NfL	0.0135097	536.293	37.3	1029.55	37.3	CDP-DG(18:020:4(5Z8Z11Z14Z));CDP-DG(18:020:4(8Z11Z14Z17Z));	C50H85N3O15P2	HMDB06982	Level 5	1.03	M+ACN+2H
276.7878_51.7	0.000235	-0.170491	positive	pTau181	0.0135143	NA	NA	NA	NA	NA	NA	NA	NA	NA	NA
106.1074_38.1	0.000237	-0.171119	positive	pTau181	0.0135143	NA	NA	NA	NA	NA	NA	NA	NA	NA	NA
741.0582_25.9	0.000209295	0.174452	negative	pTau181	0.0135593	NA	NA	NA	NA	NA	NA	NA	NA	NA	NA
225.0617_32.8	0.000440789	2.60547	negative	NfL	0.0137861	225.062	32.8	225.063	23.4	5-Acetylamino-6-Formylamino-3-Methyluracil	C8H10N4O4	HMDB0011105	Level 1	5.45714	NA
201.077_269.9	7.2332e-05	-0.00420806	negative	Ab42/Ab40	0.0138116	201.077	269.9	202.084	269.9	4-Heptenal diethyl acetal;3-(1-Hydroxymethyl-1-propenyl)pentanedioic acid;	C9H14O5	HMDB32306	Level 3	0.75	M-H
190.9487_247.8	7.6243e-05	-0.0041842	negative	Ab42/Ab40	0.0138305	NA	NA	NA	NA	NA	NA	NA	NA	NA	NA
864.5721_271.6	3.81479e-06	-19.7776	negative	GFAP	0.01384	864.572	271.6	805.555	271.6	Lactosylceramide (d18:112:0)	C42H79NO13	HMDB04866	Level 5	3.6	M+Hac-H
1013.654_34.4	0.000252	-0.171393	positive	pTau181	0.0138975	NA	NA	NA	NA	NA	NA	NA	NA	NA	NA
1014.6576_34.4	0.000252	-0.171441	positive	pTau181	0.0138975	NA	NA	NA	NA	NA	NA	NA	NA	NA	NA
1039.6711_33.7	0.000558181	-2.6037	positive	NfL	0.0143007	1039.67	33.7	519.332	33.7	LysoPC(18:2(9Z12Z))	C26H50NO7P	HMDB10386	Level 3	1.11	2M+H
1017.6867_34.1	0.000558311	-2.5576	positive	NfL	0.0143007	1017.69	34.1	994.694	34.1	Dodecaprenyl diphosphate	C60H100O7P2	HMDB12217	Level 5	3	M+Na
229.0827_39.3	0.000463794	-2.58959	negative	NfL	0.0143153	229.083	39.3	230.09	39.3	Aspartyl-L-proline;Aspartyl-Proline;Prolyl-Aspartate;(1R2S3R)-2-Acetyl-4(5)-(1234-tetrahydroxybutyl)imidazole;1-(gamma-Glutamylamino)cyclopropanecarboxylic acid;(2S3S)-alpha-Amino-2-carboxy-5-oxo-1-pyrrolidinebutanoic acid;	C9H14N2O5	HMDB02335	Level 3	1.31	M-H
183.0355_28.2	0.000465603	-2.59705	negative	NfL	0.0143153	NA	NA	NA	NA	NA	NA	NA	NA	NA	NA
1018.6907_34	0.000563316	-2.55246	positive	NfL	0.0143162	NA	NA	NA	NA	NA	NA	NA	NA	NA	NA
828.5513_32.5	0.000265	-0.170717	positive	pTau181	0.0143711	828.551	32.5	827.547	32.5	PC(18:3(6Z9Z12Z)22:6(4Z7Z10Z13Z16Z19Z));PC(18:3(9Z12Z15Z)22:6(4Z7Z10Z13Z16Z19Z));PC(18:4(6Z9Z12Z15Z)22:5(4Z7Z10Z13Z16Z));PC(18:4(6Z9Z12Z15Z)22:5(7Z10Z13Z16Z19Z));PC(20:4(5Z8Z11Z14Z)20:5(5Z8Z11Z14Z17Z));PC(20:4(8Z11Z14Z17Z)20:5(5Z8Z11Z14Z17Z));PC(20:5(5Z8Z11Z14Z17Z)20:4(5Z8Z11Z14Z));PC(20:5(5Z8Z11Z14Z17Z)20:4(8Z11Z14Z17Z));PC(22:5(4Z7Z10Z13Z16Z)18:4(6Z9Z12Z15Z));PC(22:5(7Z10Z13Z16Z19Z)18:4(6Z9Z12Z15Z));PC(22:6(4Z7Z10Z13Z16Z19Z)18:3(6Z9Z12Z));PC(22:6(4Z7Z10Z13Z16Z19Z)18:3(9Z12Z15Z));	C48H78NO8P	HMDB08189	Level 3	2.99	M+H
495.3274_34.8	0.000592259	-2.5765	positive	NfL	0.0148574	495.327	34.8	-	34.8	LysoPC(16:1(9Z))	C24H48NO7P	HMDB10383	Level 3	NA	M+H_[+1]
364.7841_50.2	0.000598313	-2.54758	positive	NfL	0.0148574	364.784	50.2	727.552	50.2	PE(18:1(11Z)P-18:1(11Z));PE(18:1(11Z)P-18:1(9Z));PE(18:1(9Z)P-18:1(11Z));PE(18:1(9Z)P-18:1(9Z));PE(18:2(9Z12Z)P-18:0);PE(20:2(11Z14Z)P-16:0);PE(P-16:020:2(11Z14Z));PE(P-18:018:2(9Z12Z));PE(P-18:1(11Z)18:1(11Z));PE(P-18:1(11Z)18:1(9Z));PE(P-18:1(9Z)18:1(11Z));PE(P-18:1(9Z)18:1(9Z));	C41H78NO7P	HMDB09050	Level 5	2.82	M+2H
124.3343_33.9	0.000595818	-2.58214	positive	NfL	0.0148574	NA	NA	NA	NA	NA	NA	NA	NA	NA	NA
244.8766_32.8	0.000495016	-2.58009	negative	NfL	0.0150917	NA	NA	NA	NA	NA	NA	NA	NA	NA	NA
119.0492_52.8	0.000284	-0.16825	positive	pTau181	0.0150942	119.049	52.8	118.042	52.8	246-Octatriyn-1-ol;Benzofuran;357-Octatriyn-1-ol;xi-23-Octadiene-57-diyn-1-ol;	C8H6O	HMDB30968	Level 3	0.5	M+H
298.7975_54.2	0.000292	-0.168563	positive	pTau181	0.0150942	NA	NA	NA	NA	NA	NA	NA	NA	NA	NA
282.0119_44.7	0.000295	-0.169622	positive	pTau181	0.0150942	NA	NA	NA	NA	NA	NA	NA	NA	NA	NA
262.7579_50.1	0.000297	-0.168031	positive	pTau181	0.0150942	NA	NA	NA	NA	NA	NA	NA	NA	NA	NA
224.0434_59.9	0.000612917	-2.5348	positive	NfL	0.0151047	NA	NA	NA	NA	NA	NA	NA	NA	NA	NA
90.0653_26.4	0.000303	-0.170649	positive	pTau181	0.0151456	NA	NA	NA	NA	NA	NA	NA	NA	NA	NA
895.6282_31	0.000630705	2.55224	positive	NfL	0.0154262	NA	NA	NA	NA	NA	NA	NA	NA	NA	NA
187.0071_33.1	0.00025998	0.174447	negative	pTau181	0.0154624	187.007	33.1	187.007	24	P-Cresol Sulfate	C7H8O4S	HMDB0011635	Level 1	0.252397	NA
291.0832_27	0.000259904	-0.170525	negative	pTau181	0.0154624	291.083	27	292.091	27	Edetic Acid	C10H16N2O8	HMDB15109	Level 3	0.65	M-H
640.5962_25.5	0.000242986	-0.171347	negative	pTau181	0.0154624	NA	NA	NA	NA	NA	NA	NA	NA	NA	NA
174.0303_31.7	0.00025021	-0.172101	negative	pTau181	0.0154624	NA	NA	NA	NA	NA	NA	NA	NA	NA	NA
388.0283_47.2	0.00025573	-0.169468	negative	pTau181	0.0154624	NA	NA	NA	NA	NA	NA	NA	NA	NA	NA
436.8591_61.6	0.00063711	-2.52904	positive	NfL	0.0154666	436.859	61.6	871.703	61.6	PC(18:024:1(15Z));PC(18:1(11Z)24:0);PC(18:1(9Z)24:0);PC(20:022:1(13Z));PC(20:1(11Z)22:0);PC(22:020:1(11Z));PC(22:1(13Z)20:0);PC(24:018:1(11Z));PC(24:018:1(9Z));PC(24:1(15Z)18:0);	C50H98NO8P	HMDB08059	Level 5	0.73	M+2H
575.4668_24.3	0.000644408	-2.5402	positive	NfL	0.0154698	575.467	24.3	574.46	24.3	DG(15:018:4(6Z9Z12Z15Z)0:0);DG(18:4(6Z9Z12Z15Z)15:00:0);DG(15:00:018:4n3);	C36H62O5	HMDB07077	Level 3	0.35	M+H
93.7879_102.6	0.000646754	-2.52575	positive	NfL	0.0154698	NA	NA	NA	NA	NA	NA	NA	NA	NA	NA
1071.7804_64.3	0.000656343	-2.52133	positive	NfL	0.0155846	NA	NA	NA	NA	NA	NA	NA	NA	NA	NA
609.5655_52.7	0.000673235	-2.52445	positive	NfL	0.0158698	NA	NA	NA	NA	NA	NA	NA	NA	NA	NA
582.5567_29.7	0.000533407	-2.56664	negative	NfL	0.0161267	NA	NA	NA	NA	NA	NA	NA	NA	NA	NA
182.0332_190	0.000700304	-2.51422	positive	NfL	0.0163891	NA	NA	NA	NA	NA	NA	NA	NA	NA	NA
179.5494_109.3	0.000710343	-2.51286	positive	NfL	0.0165053	179.549	109.3	316.058	109.3	Isorhamnetin;3457-Tetrahydroxy-6-methoxyflavone;2-(34-Dihydroxyphenyl)-56-dihydroxy-7-methoxy-4H-1-benzopyran-4-one;Pollenitin;1358-Tetrahydroxy-6-methoxy-2-methylanthraquinone;	C16H12O7	HMDB02655	Level 3	1.67	M+ACN+2H
533.2837_36.4	0.000716555	-2.51767	positive	NfL	0.0165316	NA	NA	NA	NA	NA	NA	NA	NA	NA	NA
826.8832_50.8	0.000288199	-0.168381	negative	pTau181	0.0168643	NA	NA	NA	NA	NA	NA	NA	NA	NA	NA
265.0346_40.7	0.000754938	-2.49757	positive	NfL	0.0170694	265.035	40.7	282.038	40.7	Bikojic acid;2-O-Caffeoyltartronic acid;	C12H10O8	HMDB34034	Level 5	1.02	M+H-H2O
383.1155_60.1	0.000755609	2.4965	positive	NfL	0.0170694	383.115	60.1	764.216	60.1	Etoposide glucuronide	C35H40O19	HMDB60635	Level 5	0.08	M+2H
394.9834_194.1	0.000749982	-2.49621	positive	NfL	0.0170694	NA	NA	NA	NA	NA	NA	NA	NA	NA	NA
205.095_43.1	0.000356	-0.165821	positive	pTau181	0.0173031	205.095	43.1	205.097	36	Tryptophan	C11H12N2O2	HMDB0000929	Level 1	10.4828	NA
684.0491_174	0.000351	-0.166478	positive	pTau181	0.0173031	NA	NA	NA	NA	NA	NA	NA	NA	NA	NA
396.1918_65.6	0.000303042	-0.179768	negative	pTau181	0.0174514	396.192	65.6	-	65.6	Pregnenolone sulfate	C21H32O5S	HMDB00774	Level 3	NA	M-H_[-1]
824.3735_29.3	0.000585059	-2.54383	negative	NfL	0.0175421	NA	NA	NA	NA	NA	NA	NA	NA	NA	NA
180.0667_35.6	0.000319837	-0.16699	negative	pTau181	0.0175814	180.067	35.6	180.067	31.2	Tyrosine	C9H11NO3	HMDB0000158	Level 1	0.499815	NA
213.9983_31.9	0.000313487	0.168629	negative	pTau181	0.0175814	213.998	31.9	-	31.9	Indoxyl sulfate	C8H7NO4S	HMDB00682	Level 3	NA	M-H_[+2]
187.0612_271.5	0.000316197	-0.16784	negative	pTau181	0.0175814	187.061	271.5	188.068	271.5	Tetrahydro-25-furan-diacetic acid	C8H12O5	HMDB59767	Level 3	0	M-H
436.8591_61.6	0.000368	-0.165265	positive	pTau181	0.0176092	436.859	61.6	871.703	61.6	PC(18:024:1(15Z));PC(18:1(11Z)24:0);PC(18:1(9Z)24:0);PC(20:022:1(13Z));PC(20:1(11Z)22:0);PC(22:020:1(11Z));PC(22:1(13Z)20:0);PC(24:018:1(11Z));PC(24:018:1(9Z));PC(24:1(15Z)18:0);	C50H98NO8P	HMDB08059	Level 5	0.73	M+2H
98.9644_25.4	0.000592553	2.57382	negative	NfL	0.0176212	NA	NA	NA	NA	NA	NA	NA	NA	NA	NA
428.0011_26.4	0.000326001	0.168147	negative	pTau181	0.0176527	NA	NA	NA	NA	NA	NA	NA	NA	NA	NA
804.8439_64.4	0.000787471	-2.48411	positive	NfL	0.0176665	NA	NA	NA	NA	NA	NA	NA	NA	NA	NA
225.0341_59.1	0.000795287	2.50069	positive	NfL	0.0177197	NA	NA	NA	NA	NA	NA	NA	NA	NA	NA
244.0788_59.9	0.000802409	2.48526	positive	NfL	0.0177567	244.079	59.9	180.063	59.9	D-Glucose;D-Galactose;D-Mannose;Myoinositol;N-Acetylgalactosamine;N-Acetyl-D-glucosamine;3-Deoxyarabinohexonic acid;Beta-D-Glucose;D-Fructose;Beta-N-Acetylglucosamine;N-Acetyl-b-D-galactosamine;N-Acetylmannosamine;Allose;L-Sorbose;Alpha-D-Glucose;D-Tagatose;Beta-D-Galactose;Scyllitol;L-Gulose;Dihydroxyacetone (dimer);L-Galactose;Levoinositol;Avenic acid B;	C6H12O6	HMDB00122	Level 5	1.47	M+ACN+Na
172.0404_37.7	1.09362e-05	0.446337	positive	Biological AD	0.0177877	NA	NA	NA	NA	NA	NA	NA	NA	NA	NA
239.0774_36.3	0.000606397	2.54692	negative	NfL	0.0178261	239.077	36.3	240.085	36.3	D-glycero-L-galacto-Octulose	C8H16O8	HMDB29954	Level 3	0.67	M-H
339.0574_32.9	0.000609273	-2.55509	negative	NfL	0.0178261	NA	NA	NA	NA	NA	NA	NA	NA	NA	NA
207.1026_40.8	0.000387	-0.165461	positive	pTau181	0.0179939	207.103	40.8	206.094	40.8	Ethyl trans-p-methoxycinnamate;Phenylmethylglycidic ester;(2RS5RS)-(E)-2-(2-Phenylethenyl)-13-dioxan-5-ol;Isoeugenyl acetate;Cuelure;Aceteugenol;Isoeugenol acetate;Verimol I;23-Dihydro-6-methoxy-22-dimethyl-4H-1-benzopyran-4-one;	C12H14O3	HMDB30762	Level 3	4.97	M+H
575.794_51.7	0.000385	-0.164775	positive	pTau181	0.0179939	NA	NA	NA	NA	NA	NA	NA	NA	NA	NA
623.1263_25.8	0.000346178	-0.166522	negative	pTau181	0.0182019	623.126	25.8	624.133	25.8	Quercetin 7-glucuronide 3-rhamnoside;Luteolin 4-glucoside 7-galacturonide;	C27H28O17	HMDB36264	Level 3	1.49	M-H
252.0462_33.7	0.000342608	-0.166452	negative	pTau181	0.0182019	252.046	33.7	217.077	33.7	Captopril	C9H15NO3S	HMDB15328	Level 5	1.86	M+Cl
197.0436_31.9	0.000359024	-0.172915	negative	pTau181	0.0183456	197.044	31.9	197.046	23.4	Syringic Acid	C9H10O5	HMDB0002085	Level 1	9.87995	NA
235.9845_40.3	0.000357683	-0.166154	negative	pTau181	0.0183456	NA	NA	NA	NA	NA	NA	NA	NA	NA	NA
120.9662_63.6	0.000401	-0.164285	positive	pTau181	0.0183659	NA	NA	NA	NA	NA	NA	NA	NA	NA	NA
1021.7094_33.2	0.000859033	-2.4868	positive	NfL	0.0188813	NA	NA	NA	NA	NA	NA	NA	NA	NA	NA
1066.69_33.3	0.000428	-0.165518	positive	pTau181	0.0190994	NA	NA	NA	NA	NA	NA	NA	NA	NA	NA
173.0297_65.2	0.000429	0.187043	positive	pTau181	0.0190994	NA	NA	NA	NA	NA	NA	NA	NA	NA	NA
357.0286_28.3	0.000388287	-0.164943	negative	pTau181	0.0195654	NA	NA	NA	NA	NA	NA	NA	NA	NA	NA
429.2996_113.1	0.000682189	-2.54115	negative	NfL	0.0196427	429.3	113.1	430.308	113.1	MG(0:024:6(6Z9Z12Z15Z18Z21Z)0:0);MG(24:6(6Z9Z12Z15Z18Z21Z)0:00:0);7 alpha-Hydroxy-3-oxo-4-cholestenoate;Australigenin;Barogenin;Schidigeragenin C;25-Hydroxyvitamin D3-2623-lactol;24-Oxo-1alpha25-dihydroxyvitamin D3;	C27H42O4	HMDB11560	Level 3	3.33	M-H
294.8031_30.9	0.000678122	-2.51701	negative	NfL	0.0196427	NA	NA	NA	NA	NA	NA	NA	NA	NA	NA
420.656_50.9	0.000905661	-2.49079	positive	NfL	0.0197726	NA	NA	NA	NA	NA	NA	NA	NA	NA	NA
561.3147_37.4	0.000915991	-2.46045	positive	NfL	0.0198648	561.315	37.4	280.155	37.4	Feruloylcholine	C15H22NO4	HMDB32800	Level 5	4.17	2M+H
1068.706_32.9	0.0009273	-2.4769	positive	NfL	0.0199026	NA	NA	NA	NA	NA	NA	NA	NA	NA	NA
1045.7178_32.9	0.000929971	-2.45279	positive	NfL	0.0199026	NA	NA	NA	NA	NA	NA	NA	NA	NA	NA
200.0684_52.4	0.000943619	-2.45205	positive	NfL	0.0199381	200.068	52.4	357.096	52.4	Balsalazide	C17H15N3O6	HMDB15149	Level 5	0.95	M+ACN+2H
486.553_49.2	0.000943887	-2.45289	positive	NfL	0.0199381	NA	NA	NA	NA	NA	NA	NA	NA	NA	NA
190.1186_73.8	0.000957979	2.48278	positive	NfL	0.0201052	190.119	73.8	190.119	72.6	Homocitrulline	C7H15N3O3	HMDB0000679	Level 1	0.0946777	NA
527.3802_32.2	1.97528e-05	-0.366064	positive	Biological AD	0.0203672	527.38	32.2	-	32.2	LysoPC(18:0)	C26H54NO7P	HMDB10384	Level 3	NA	M+H_[+3]
547.3569_33.1	2.50442e-05	-0.360905	positive	Biological AD	0.0203672	547.357	33.1	-	33.1	LysoPC(20:3(5Z8Z11Z))	C28H52NO7P	HMDB10393	Level 5	NA	M+H_[+1]
644.2931_38.4	0.000463	-0.162539	positive	pTau181	0.02037	644.293	38.4	602.259	38.4	Lymecycline	C29H38N4O10	HMDB14401	Level 5	0.75	M+ACN+H
114.0316_45.1	0.000977405	2.47698	positive	NfL	0.0203814	114.032	45.1	226.048	45.1	Chorismate;Prephenate;34-Dimethoxy-12-benzenedicarboxylic acid;45-Dimethoxy-12-benzenedicarboxylic acid;	C10H10O6	HMDB12199	Level 5	3.95	M+2H
114.0663_33.5	3.2503e-05	0.390447	positive	Biological AD	0.0204982	114.066	33.5	114.066	30	Creatinine	C4H7N3O	HMDB0000562	Level 1	0.964352	NA
524.3703_32.2	9.45197e-05	-0.326087	positive	Biological AD	0.0204982	524.37	32.2	524.371	32.4	18:0 Lyso Pc	C26H54NO7P	HMDB0010384	Level 1	1.46843	NA
115.0632_31.6	5.04892e-05	0.378686	positive	Biological AD	0.0204982	115.063	31.6	-	31.6	Creatinine	C4H7N3O	HMDB00562	Level 3	NA	M+H_[+1]
115.0696_32	5.39369e-05	0.378079	positive	Biological AD	0.0204982	115.07	32	-	32	Creatinine	C4H7N3O	HMDB00562	Level 3	NA	M+H_[+1]
526.3768_32.4	6.10844e-05	-0.334778	positive	Biological AD	0.0204982	526.377	32.4	-	32.4	LysoPC(18:0)	C26H54NO7P	HMDB10384	Level 3	NA	M+H_[+2]
546.3534_32.7	6.60449e-05	-0.340796	positive	Biological AD	0.0204982	546.353	32.7	523.364	32.7	LysoPC(18:0);LysoPC(0:018:0);	C26H54NO7P	HMDB10384	Level 3	0.71	M+Na
1021.7094_33.2	5.45313e-05	-0.337426	positive	Biological AD	0.0204982	NA	NA	NA	NA	NA	NA	NA	NA	NA	NA
1019.703_33.7	8.69072e-05	-0.32709	positive	Biological AD	0.0204982	NA	NA	NA	NA	NA	NA	NA	NA	NA	NA
1014.6576_34.4	8.86778e-05	-0.328207	positive	Biological AD	0.0204982	NA	NA	NA	NA	NA	NA	NA	NA	NA	NA
1020.7063_33.7	9.14063e-05	-0.325989	positive	Biological AD	0.0204982	NA	NA	NA	NA	NA	NA	NA	NA	NA	NA
1013.654_34.4	9.37481e-05	-0.325099	positive	Biological AD	0.0204982	NA	NA	NA	NA	NA	NA	NA	NA	NA	NA
202.1186_46.5	0.000991464	2.48244	positive	NfL	0.0205429	202.119	46.5	160.085	46.5	D-Alanyl-D-alanine;Alanyl-Alanine;4-Acetamido-2-aminobutanoic acid;	C6H12N2O3	HMDB03459	Level 5	0.1	M+ACN+H
129.066_61.6	0.000477	0.185279	positive	pTau181	0.0207075	129.066	61.6	128.059	61.6	Dihydrothymine;Squamolone;L-Cyclo(alanylglycyl);	C5H8N2O2	HMDB00079	Level 3	1.16	M+H
189.0029_32.4	0.00041946	0.167938	negative	pTau181	0.0208466	NA	NA	NA	NA	NA	NA	NA	NA	NA	NA
238.009_183.4	0.00102468	-2.43175	positive	NfL	0.0210967	238.009	183.4	215.019	183.4	O-Phospho-4-hydroxy-L-threonine	C4H10NO7P	HMDB06802	Level 5	1.22	M+Na
97.0399_210.6	1.96326e-05	-0.00453016	positive	Ab42/Ab40	0.0212883	NA	NA	NA	NA	NA	NA	NA	NA	NA	NA
275.1072_31.6	0.000434356	-0.16334	negative	pTau181	0.0212952	275.107	31.6	294.126	31.6	(E)-1-4-Hydroxy-3-(3-methyl-13-butadienyl)phenyl-2-(35-dihydroxyphenyl)ethylene;1-Methoxy-4-5-(4-methoxyphenoxy)-3-penten-1-ynylbenzene;	C19H18O3	HMDB33331	Level 5	0	M-H2O-H
415.2243_175.2	5.36317e-05	-0.374584	negative	Clinical AD	0.0216195	415.224	175.2	416.231	175.2	Ramipril	C23H32N2O5	HMDB14324	Level 3	1.08	M-H
170.0608_65.6	0.000519	-0.162919	positive	pTau181	0.0216498	170.061	65.6	187.063	65.6	Indoleacrylic acid	C11H9NO2	HMDB00734	Level 5	1	M+H-H2O
572.5111_180.6	0.000507	-0.161751	positive	pTau181	0.0216498	NA	NA	NA	NA	NA	NA	NA	NA	NA	NA
176.033_156.3	0.000518	-0.161702	positive	pTau181	0.0216498	NA	NA	NA	NA	NA	NA	NA	NA	NA	NA
314.0683_28.9	0.0007594	-2.49809	negative	NfL	0.0216937	314.068	28.9	315.074	28.9	Avenanthramide C	C16H13NO6	HMDB38576	Level 3	4.11	M-H
227.0662_35.8	0.000776197	2.49351	negative	NfL	0.0218298	227.066	35.8	227.067	35.4	2-Deoxyuridine	C9H12N2O5	HMDB0000012	Level 1	5.02054	NA
344.7303_29.3	0.000771203	-2.49351	negative	NfL	0.0218298	NA	NA	NA	NA	NA	NA	NA	NA	NA	NA
142.0122_34.2	0.000451803	0.162771	negative	pTau181	0.0218552	NA	NA	NA	NA	NA	NA	NA	NA	NA	NA
1027.6685_34.3	0.00108646	-2.43252	positive	NfL	0.0222281	NA	NA	NA	NA	NA	NA	NA	NA	NA	NA
316.0686_108.4	0.000547	-0.160359	positive	pTau181	0.0225398	316.069	108.4	-	108.4	Malaoxon	C10H19O7PS	HMDB60627	Level 3	NA	M+H_[+1]
254.9446_33.2	0.000810828	-2.47875	negative	NfL	0.0226283	NA	NA	NA	NA	NA	NA	NA	NA	NA	NA
310.7777_30.6	0.000824951	-2.48166	negative	NfL	0.0228467	NA	NA	NA	NA	NA	NA	NA	NA	NA	NA
151.1442_43.2	0.000581	0.162618	positive	pTau181	0.0230381	151.144	43.2	75.0684	43.2	Trimethylamine N-oxide;1-Amino-propan-2-ol;	C3H9NO	HMDB00925	Level 5	0.66	2M+H
664.0576_207.1	0.000576	-0.159907	positive	pTau181	0.0230381	NA	NA	NA	NA	NA	NA	NA	NA	NA	NA
517.8353_51.6	0.00058	-0.159913	positive	pTau181	0.0230381	NA	NA	NA	NA	NA	NA	NA	NA	NA	NA
810.5999_26.4	0.000603	-0.163797	positive	pTau181	0.0230883	810.6	26.4	809.593	26.4	PC(16:022:4(7Z10Z13Z16Z));PC(18:020:4(5Z8Z11Z14Z));PC(18:020:4(8Z11Z14Z17Z));PC(18:1(11Z)20:3(5Z8Z11Z));PC(18:1(11Z)20:3(8Z11Z14Z));PC(18:1(9Z)20:3(5Z8Z11Z));PC(18:1(9Z)20:3(8Z11Z14Z));PC(18:2(9Z12Z)20:2(11Z14Z));PC(18:3(6Z9Z12Z)20:1(11Z));PC(18:3(9Z12Z15Z)20:1(11Z));PC(18:4(6Z9Z12Z15Z)20:0);PC(20:018:4(6Z9Z12Z15Z));PC(20:1(11Z)18:3(6Z9Z12Z));PC(20:1(11Z)18:3(9Z12Z15Z));PC(20:2(11Z14Z)18:2(9Z12Z));PC(20:3(5Z8Z11Z)18:1(11Z));PC(20:3(5Z8Z11Z)18:1(9Z));PC(20:3(8Z11Z14Z)18:1(11Z));PC(20:3(8Z11Z14Z)18:1(9Z));PC(20:4(5Z8Z11Z14Z)18:0);PC(20:4(8Z11Z14Z17Z)18:0);PC(22:4(7Z10Z13Z16Z)16:0);	C46H84NO8P	HMDB07988	Level 3	1.02	M+H
196.0849_260.1	0.000593	-0.160128	positive	pTau181	0.0230883	NA	NA	NA	NA	NA	NA	NA	NA	NA	NA
1068.706_32.9	0.000602	-0.160777	positive	pTau181	0.0230883	NA	NA	NA	NA	NA	NA	NA	NA	NA	NA
524.0041_50.9	0.000485806	-0.161877	negative	pTau181	0.0231909	NA	NA	NA	NA	NA	NA	NA	NA	NA	NA
546.3534_32.7	0.000619	-0.162529	positive	pTau181	0.0234015	546.353	32.7	523.364	32.7	LysoPC(18:0);LysoPC(0:018:0);	C26H54NO7P	HMDB10384	Level 3	0.71	M+Na
494.3239_34.4	0.00116074	-2.43673	positive	NfL	0.0235993	494.324	34.4	493.317	34.4	LysoPC(16:1(9Z))	C24H48NO7P	HMDB10383	Level 3	0.45	M+H
556.907_47.5	0.000866472	-2.4738	negative	NfL	0.0238149	NA	NA	NA	NA	NA	NA	NA	NA	NA	NA
382.811_29.7	0.000508036	-0.161279	negative	pTau181	0.0239371	NA	NA	NA	NA	NA	NA	NA	NA	NA	NA
163.1095_67.6	0.00119788	-2.40567	positive	NfL	0.0242031	163.109	67.6	140.12	67.6	(3Z6Z)-36-Nonadien-1-ol;(Z)-6-Nonenal;26-Nonadien-1-ol;2-Nonenal;()-26-Dimethyl-5-heptenal;trans-4-Nonenal;2-Methyl-2-octenal;()-226-Trimethylcyclohexanone;8-Nonen-3-one;5-Nonen-2-one;3-Nonen-2-one;24-Nonadien-1-ol;(E)-2-Nonen-4-one;8-Nonen-2-one;1-Nonen-4-one;Santene hydrate;2-Ethyl-2-heptenal;3-Methylene-2-octanone;(3E6Z)-36-Nonadien-1-ol;(2xi4xi)-24-Nonadien-1-ol;7-Methyl-3-octen-2-one;3-Nonen-5-one;	C9H16O	HMDB30957	Level 5	1.04	M+Na
119.0492_52.8	0.00120796	-2.39619	positive	NfL	0.0242562	119.049	52.8	118.042	52.8	246-Octatriyn-1-ol;Benzofuran;357-Octatriyn-1-ol;xi-23-Octadiene-57-diyn-1-ol;	C8H6O	HMDB30968	Level 3	0.5	M+H
525.3742_32.4	0.00012022	-0.321327	positive	Biological AD	0.0244422	525.374	32.4	-	32.4	LysoPC(18:0)	C26H54NO7P	HMDB10384	Level 3	NA	M+H_[+1]
519.6053_29.4	0.000897789	-2.45998	negative	NfL	0.0244901	NA	NA	NA	NA	NA	NA	NA	NA	NA	NA
190.2379_239.1	6.77491e-05	-0.356545	negative	Clinical AD	0.0245794	NA	NA	NA	NA	NA	NA	NA	NA	NA	NA
148.9612_38.6	0.000667	-0.158092	positive	pTau181	0.0247659	NA	NA	NA	NA	NA	NA	NA	NA	NA	NA
240.8388_52.3	0.00067	-0.158467	positive	pTau181	0.0247659	NA	NA	NA	NA	NA	NA	NA	NA	NA	NA
497.3423_34.1	0.000155983	-0.314849	positive	Biological AD	0.0249652	497.342	34.1	-	34.1	LysoPC(16:0)	C24H50NO7P	HMDB10382	Level 3	NA	M+H_[+1]
177.1065_79.6	0.000161339	0.340815	positive	Biological AD	0.0249652	177.107	79.6	-	79.6	Citrulline	C6H13N3O3	HMDB00904	Level 3	NA	M+H_[+1]
498.3457_33.9	0.000161978	-0.314363	positive	Biological AD	0.0249652	498.346	33.9	-	33.9	LysoPC(16:0)	C24H50NO7P	HMDB10382	Level 3	NA	M+H_[+2]
499.3485_33.9	0.00016308	-0.313397	positive	Biological AD	0.0249652	499.349	33.9	476.361	33.9	Dehydrocarpaine I	C28H48N2O4	HMDB30271	Level 5	4.27	M+Na
1068.706_32.9	0.000140508	-0.316955	positive	Biological AD	0.0249652	NA	NA	NA	NA	NA	NA	NA	NA	NA	NA
152.0217_38	0.000168839	0.335192	positive	Biological AD	0.0249652	NA	NA	NA	NA	NA	NA	NA	NA	NA	NA
207.1744_24.4	0.00017842	-0.296258	positive	Biological AD	0.0252347	207.174	24.4	206.167	24.4	delta-Methylionone;3-Methyl-4-(266-trimethyl-2-cyclohexen-1-yl)-3-buten-2-one;Methyl-delta-ionone;alpha-(p-(1133-Tetramethylbutyl)phenyl)-omega-hydroxypoly(oxyethylene);1-(266-Trimethyl-2-cyclohexen-1-yl)-1-penten-3-one;alpha-Irone;Etaspirene;10-Isopropyl-27-dimethyl-1-oxaspiro45deca-36-diene;1-(266-Trimethyl-1-cyclohexen-1-yl)-1-penten-3-one;	C14H22O	HMDB31737	Level 3	0.29	M+H
240.007_183.4	0.00069	-0.157406	positive	pTau181	0.0252369	NA	NA	NA	NA	NA	NA	NA	NA	NA	NA
158.9621_36	8.21483e-05	-0.348779	negative	Clinical AD	0.0252878	NA	NA	NA	NA	NA	NA	NA	NA	NA	NA
1019.6105_131	8.3642e-05	-0.349464	negative	Clinical AD	0.0252878	NA	NA	NA	NA	NA	NA	NA	NA	NA	NA
87.5104_27.4	0.0012775	-2.39532	positive	NfL	0.0253419	NA	NA	NA	NA	NA	NA	NA	NA	NA	NA
558.2952_37	0.00127761	-2.46988	positive	NfL	0.0253419	NA	NA	NA	NA	NA	NA	NA	NA	NA	NA
175.0649_105.5	0.00129384	-2.38133	positive	NfL	0.0254374	NA	NA	NA	NA	NA	NA	NA	NA	NA	NA
172.0404_37.7	0.00129807	2.43087	positive	NfL	0.0254374	NA	NA	NA	NA	NA	NA	NA	NA	NA	NA
220.9429_51.3	0.000940595	-2.46465	negative	NfL	0.0254419	NA	NA	NA	NA	NA	NA	NA	NA	NA	NA
828.3686_29.6	0.00094671	-2.44948	negative	NfL	0.0254419	NA	NA	NA	NA	NA	NA	NA	NA	NA	NA
427.9852_49	0.000548164	-0.16128	negative	pTau181	0.0254967	NA	NA	NA	NA	NA	NA	NA	NA	NA	NA
572.3713_32	0.00131161	-2.38144	positive	NfL	0.0255488	572.371	32	571.364	32	LysoPC(22:4(7Z10Z13Z16Z))	C30H54NO7P	HMDB10401	Level 3	0.4	M+H
566.3215_34.6	0.000715	-0.157943	positive	pTau181	0.0255615	566.322	34.6	543.332	34.6	LysoPC(20:4(5Z8Z11Z14Z));LysoPC(20:4(8Z11Z14Z17Z));	C28H50NO7P	HMDB10395	Level 3	0.37	M+Na
965.3799_185	0.000709	-0.157582	positive	pTau181	0.0255615	NA	NA	NA	NA	NA	NA	NA	NA	NA	NA
176.1033_82.9	0.000188678	0.337419	positive	Biological AD	0.0255737	176.103	82.9	176.103	84	Citrulline	C6H13N3O3	HMDB0000904	Level 1	1.8739	NA
156.8778_29.3	0.000960479	-2.45281	negative	NfL	0.0256222	NA	NA	NA	NA	NA	NA	NA	NA	NA	NA
343.9591_51.9	0.000726	-0.156825	positive	pTau181	0.025664	NA	NA	NA	NA	NA	NA	NA	NA	NA	NA
121.9818_253.8	9.30804e-05	-0.360813	negative	Clinical AD	0.0259766	NA	NA	NA	NA	NA	NA	NA	NA	NA	NA
226.065_34.5	0.000991985	2.44259	negative	NfL	0.0260792	226.065	34.5	191.095	34.5	5-Methoxytryptophol;(E)-5-(3456-Tetrahydro-3-pyridylidenemethyl)-2-furanmethanol;	C11H13NO2	HMDB01896	Level 5	4.29	M+Cl
342.7332_29.3	0.000990178	-2.43905	negative	NfL	0.0260792	NA	NA	NA	NA	NA	NA	NA	NA	NA	NA
804.5511_32.7	0.000200556	-0.32266	positive	Biological AD	0.0260964	804.551	32.7	803.547	32.7	PC(16:1(9Z)22:6(4Z7Z10Z13Z16Z19Z));PC(18:2(9Z12Z)20:5(5Z8Z11Z14Z17Z));PC(18:3(6Z9Z12Z)20:4(5Z8Z11Z14Z));PC(18:3(6Z9Z12Z)20:4(8Z11Z14Z17Z));PC(18:3(9Z12Z15Z)20:4(5Z8Z11Z14Z));PC(18:3(9Z12Z15Z)20:4(8Z11Z14Z17Z));PC(18:4(6Z9Z12Z15Z)20:3(5Z8Z11Z));PC(18:4(6Z9Z12Z15Z)20:3(8Z11Z14Z));PC(20:3(5Z8Z11Z)18:4(6Z9Z12Z15Z));PC(20:3(8Z11Z14Z)18:4(6Z9Z12Z15Z));PC(20:4(5Z8Z11Z14Z)18:3(6Z9Z12Z));PC(20:4(5Z8Z11Z14Z)18:3(9Z12Z15Z));PC(20:4(8Z11Z14Z17Z)18:3(6Z9Z12Z));PC(20:4(8Z11Z14Z17Z)18:3(9Z12Z15Z));PC(20:5(5Z8Z11Z14Z17Z)18:2(9Z12Z));PC(22:6(4Z7Z10Z13Z16Z19Z)16:1(9Z));	C46H78NO8P	HMDB08023	Level 3	3.33	M+H
718.2797_178.4	0.00134824	-2.37507	positive	NfL	0.026106	718.28	178.4	717.272	178.4	5-Methyltetrahydropteroyltri-L-glutamate	C30H39N9O12	HMDB12177	Level 3	0.85	M+H
952.1616_25.3	0.000575672	-0.159796	negative	pTau181	0.0261392	952.162	25.3	893.147	25.3	3-Methylglutaconyl-CoA;5-Carboxy-2-pentenoyl-CoA;	C27H42N7O19P3S	HMDB01057	Level 5	0.89	M+Hac-H
212.9608_53.4	0.000576389	-0.161196	negative	pTau181	0.0261392	NA	NA	NA	NA	NA	NA	NA	NA	NA	NA
724.4837_53.8	0.0013636	-2.38187	positive	NfL	0.0262473	724.484	53.8	1446.96	53.8	CL(18:2(9Z12Z)18:2(9Z12Z)18:2(9Z12Z)18:3(6Z9Z12Z));CL(18:2(9Z12Z)18:2(9Z12Z)18:2(9Z12Z)18:3(9Z12Z15Z));CL(16:016:1(9Z)20:4(5Z8Z11Z14Z)20:4(5Z8Z11Z14Z));CL(16:020:4(5Z8Z11Z14Z)16:1(9Z)20:4(5Z8Z11Z14Z));CL(16:020:4(5Z8Z11Z14Z)20:4(5Z8Z11Z14Z)16:1(9Z));CL(16:1(9Z)16:020:4(5Z8Z11Z14Z)20:4(5Z8Z11Z14Z));CL(16:1(9Z)16:1(9Z)18:1(11Z)22:6(4Z7Z10Z13Z16Z19Z));CL(16:1(9Z)16:1(9Z)18:1(9Z)22:6(4Z7Z10Z13Z16Z19Z));CL(16:1(9Z)16:1(9Z)22:6(4Z7Z10Z13Z16Z19Z)18:1(11Z));CL(16:1(9Z)16:1(9Z)22:6(4Z7Z10Z13Z16Z19Z)18:1(9Z));CL(16:1(9Z)18:1(11Z)16:1(9Z)22:6(4Z7Z10Z13Z16Z19Z));CL(16:1(9Z)18:1(11Z)22:6(4Z7Z10Z13Z16Z19Z)16:1(9Z));CL(16:1(9Z)18:1(9Z)16:1(9Z)22:6(4Z7Z10Z13Z16Z19Z));CL(16:1(9Z)18:1(9Z)22:6(4Z7Z10Z13Z16Z19Z)16:1(9Z));CL(16:1(9Z)20:4(5Z8Z11Z14Z)20:4(5Z8Z11Z14Z)16:0);CL(16:1(9Z)22:6(4Z7Z10Z13Z16Z19Z)18:1(11Z)16:1(9Z));CL(16:1(9Z)22:6(4Z7Z10Z13Z16Z19Z)18:1(9Z)16:1(9Z));CL(18:1(11Z)16:1(9Z)22:6(4Z7Z10Z13Z16Z19Z)16:1(9Z));CL(18:1(9Z)16:1(9Z)22:6(4Z7Z10Z13Z16Z19Z)16:1(9Z));CL(20:4(5Z8Z11Z14Z)16:020:4(5Z8Z11Z14Z)16:1(9Z));	C81H140O17P2	HMDB10248	Level 5	2.57	M+2H
154.0357_97.1	0.001379	-2.37535	positive	NfL	0.0263875	NA	NA	NA	NA	NA	NA	NA	NA	NA	NA
249.088_33	0.00059134	-0.160775	negative	pTau181	0.0264136	249.088	33	268.106	33	Serinyl-Tyrosine;Tyrosyl-Serine;	C12H16N2O5	HMDB29051	Level 5	1.89	M-H2O-H
824.9248_50.9	0.000597	-0.159342	negative	pTau181	0.0264136	NA	NA	NA	NA	NA	NA	NA	NA	NA	NA
466.6827_30.1	0.00102303	-2.43759	negative	NfL	0.0267019	NA	NA	NA	NA	NA	NA	NA	NA	NA	NA
559.2989_37.4	0.00141536	-2.44112	positive	NfL	0.0267636	559.299	37.4	1075.56	37.4	Bradykinin hydroxyproline	C50H73N15O12	HMDB11728	Level 5	0.34	M+ACN+2H
537.297_36.6	0.00142092	-2.36711	positive	NfL	0.0267636	537.297	36.6	514.308	36.6	Flavidulol C	C34H42O4	HMDB39150	Level 5	0.99	M+Na
238.8414_54.2	0.00142333	-2.37083	positive	NfL	0.0267636	NA	NA	NA	NA	NA	NA	NA	NA	NA	NA
342.9031_47.6	0.00103277	-2.43133	negative	NfL	0.0267636	NA	NA	NA	NA	NA	NA	NA	NA	NA	NA
805.5552_28.7	0.000214577	-0.317086	positive	Biological AD	0.0268469	805.555	28.7	-	28.7	PC(16:1(9Z)22:6(4Z7Z10Z13Z16Z19Z))	C46H78NO8P	HMDB08023	Level 3	NA	M+H_[+1]
1042.8007_64.3	0.00143921	-2.35946	positive	NfL	0.0269066	NA	NA	NA	NA	NA	NA	NA	NA	NA	NA
367.157_34.4	0.000627224	-0.167844	negative	pTau181	0.0269881	367.157	34.4	367.158	36	Dehydroepiandrosterone Sulfate (DHEAS)	C19H28O5S	HMDB0001032	Level 1	4.00372	NA
405.191_73.8	0.000632302	-0.1591	negative	pTau181	0.0269881	405.191	73.8	406.199	73.8	(1R3R4R5S6S8x)-1-Acetoxy-8-angeloyloxy-34-epoxy-5-hydroxy-7(14)10-bisaboladien-2-one;1-(4-Hydroxy-35-dimethoxyphenyl)-7-(4-hydroxy-3-methoxyphenyl)-35-heptanediol;	C22H30O7	HMDB39971	Level 3	2.17	M-H
244.9664_36	0.000622455	0.162705	negative	pTau181	0.0269881	NA	NA	NA	NA	NA	NA	NA	NA	NA	NA
292.0832_26.4	0.00105247	-2.44255	negative	NfL	0.0270805	292.083	26.4	-	26.4	Edetic Acid	C10H16N2O8	HMDB15109	Level 3	NA	M-H_[-1]
448.9796_26.6	0.000649794	0.159254	negative	pTau181	0.0274122	NA	NA	NA	NA	NA	NA	NA	NA	NA	NA
811.6036_26.1	0.000796	-0.16018	positive	pTau181	0.0275703	811.604	26.1	-	26.1	PC(16:022:4(7Z10Z13Z16Z))	C46H84NO8P	HMDB07988	Level 3	NA	M+H_[+1]
86.0716_34.1	0.000797	0.162357	positive	pTau181	0.0275703	86.0716	34.1	129.101	34.1	11-Dimethylbiguanide	C4H11N5	HMDB01921	Level 5	3.83	M+ACN+2H
281.036_31.1	0.000671145	-0.157888	negative	pTau181	0.0276695	281.036	31.1	246.065	31.1	Floxuridine;5-Deoxy-5-fluorouridine;	C9H11FN2O5	HMDB14467	Level 5	4.98	M+Cl
279.2476_152.5	0.000664413	-0.158252	negative	pTau181	0.0276695	NA	NA	NA	NA	NA	NA	NA	NA	NA	NA
240.793_29.7	0.00108768	-2.42762	negative	NfL	0.0277894	NA	NA	NA	NA	NA	NA	NA	NA	NA	NA
166.9364_81.7	0.000682569	-0.157593	negative	pTau181	0.0278243	NA	NA	NA	NA	NA	NA	NA	NA	NA	NA
291.0832_27	0.00111598	-2.43042	negative	NfL	0.0281128	291.083	27	292.091	27	Edetic Acid	C10H16N2O8	HMDB15109	Level 3	0.65	M-H
174.0303_31.7	0.00112163	-2.44534	negative	NfL	0.0281128	NA	NA	NA	NA	NA	NA	NA	NA	NA	NA
1243.2491_24.8	0.00112358	-2.41192	negative	NfL	0.0281128	NA	NA	NA	NA	NA	NA	NA	NA	NA	NA
287.9406_39.1	0.00114722	-2.40842	negative	NfL	0.0285076	NA	NA	NA	NA	NA	NA	NA	NA	NA	NA
189.0117_31.6	0.000711006	0.161437	negative	pTau181	0.0286372	189.012	31.6	154.042	31.6	1-Phenyl-24-pentadiyn-1-one	C11H6O	HMDB32945	Level 5	2.27	M+Cl
570.9227_47.9	0.000718298	-0.157084	negative	pTau181	0.0286372	NA	NA	NA	NA	NA	NA	NA	NA	NA	NA
1066.69_33.3	0.000238324	-0.306409	positive	Biological AD	0.0287136	NA	NA	NA	NA	NA	NA	NA	NA	NA	NA
496.338_34.5	0.000248263	-0.304568	positive	Biological AD	0.0288428	496.338	34.5	495.332	34.5	LysoPC(16:0)	C24H50NO7P	HMDB10382	Level 3	3.57	M+H
239.164_24.4	0.000846	-0.155643	positive	pTau181	0.0289687	239.164	24.4	238.157	24.4	Geranyl acetoacetate	C14H22O3	HMDB38256	Level 3	0.71	M+H
171.0895_81.4	0.0015612	2.35135	positive	NfL	0.0290205	171.089	81.4	-	81.4	1-Methylhistidine	C7H11N3O2	HMDB00001	Level 3	NA	M+H_[+1]
193.0354_51.6	0.00119203	2.41277	negative	NfL	0.0290542	193.035	51.6	193.035	27.6	D-Glucuronic Acid (Glucuronate)	C6H10O7	HMDB0000127	Level 1	0.155412	NA
203.0021_32.4	0.00119324	2.42836	negative	NfL	0.0290542	203.002	32.4	204.009	32.4	O-methoxycatechol-O-sulphate	C7H8O5S	HMDB60013	Level 3	0.64	M-H
108.0537_31.7	0.00118088	2.4453	negative	NfL	0.0290542	NA	NA	NA	NA	NA	NA	NA	NA	NA	NA
330.8879_33.7	0.000169624	-0.0039795	negative	Ab42/Ab40	0.0293046	NA	NA	NA	NA	NA	NA	NA	NA	NA	NA
610.4023_33.7	0.000879	0.165572	positive	pTau181	0.0294713	610.402	33.7	-	33.7	Torvoside G	C34H56O9	HMDB30337	Level 3	NA	M+H_[+1]
296.8004_54.4	0.000873	-0.154875	positive	pTau181	0.0294713	NA	NA	NA	NA	NA	NA	NA	NA	NA	NA
818.8915_48	0.000115192	-0.341253	negative	Clinical AD	0.0298511	NA	NA	NA	NA	NA	NA	NA	NA	NA	NA
113.0711_82.3	0.000269089	0.332773	positive	Biological AD	0.0301844	113.071	82.3	71.0371	82.3	Acrylamide	C3H5NO	HMDB04296	Level 5	1.42	M+ACN+H
764.5219_27.4	0.00163353	2.42813	positive	NfL	0.0301924	764.522	27.4	763.515	27.4	PE(16:022:6(4Z7Z10Z13Z16Z19Z));PE(16:1(9Z)22:5(4Z7Z10Z13Z16Z));PE(16:1(9Z)22:5(7Z10Z13Z16Z19Z));PE(18:1(11Z)20:5(5Z8Z11Z14Z17Z));PE(18:1(9Z)20:5(5Z8Z11Z14Z17Z));PE(18:2(9Z12Z)20:4(5Z8Z11Z14Z));PE(18:2(9Z12Z)20:4(8Z11Z14Z17Z));PE(18:3(6Z9Z12Z)20:3(5Z8Z11Z));PE(18:3(6Z9Z12Z)20:3(8Z11Z14Z));PE(18:3(9Z12Z15Z)20:3(5Z8Z11Z));PE(18:3(9Z12Z15Z)20:3(8Z11Z14Z));PE(18:4(6Z9Z12Z15Z)20:2(11Z14Z));PE(20:2(11Z14Z)18:4(6Z9Z12Z15Z));PE(20:3(5Z8Z11Z)18:3(6Z9Z12Z));PE(20:3(5Z8Z11Z)18:3(9Z12Z15Z));PE(20:3(8Z11Z14Z)18:3(6Z9Z12Z));PE(20:3(8Z11Z14Z)18:3(9Z12Z15Z));PE(20:4(5Z8Z11Z14Z)18:2(9Z12Z));PE(20:4(8Z11Z14Z17Z)18:2(9Z12Z));PE(20:5(5Z8Z11Z14Z17Z)18:1(11Z));PE(20:5(5Z8Z11Z14Z17Z)18:1(9Z));PE(22:5(4Z7Z10Z13Z16Z)16:1(9Z));PE(22:5(7Z10Z13Z16Z19Z)16:1(9Z));PE(22:6(4Z7Z10Z13Z16Z19Z)16:0);	C43H74NO8P	HMDB08946	Level 3	0.76	M+H
130.0598_41.6	0.000767964	-0.1585	negative	pTau181	0.0301928	130.06	41.6	130.062	28.2	Beta-Guanidinopropionic Acid	C4H9N3O2	HMDB0013222	Level 1	18.4519	NA
238.1528_98.4	0.000786977	-0.157313	negative	pTau181	0.0301928	238.153	98.4	217.179	98.4	Deoxyhypusine;Spermic acid 1;	C10H23N3O2	HMDB11150	Level 5	3.74	M+Na-2H
1243.2491_24.8	0.000774457	-0.155973	negative	pTau181	0.0301928	NA	NA	NA	NA	NA	NA	NA	NA	NA	NA
352.945_44	0.000790607	-0.155946	negative	pTau181	0.0301928	NA	NA	NA	NA	NA	NA	NA	NA	NA	NA
223.0844_36.4	0.00164674	2.33927	positive	NfL	0.0302647	223.084	36.4	159.068	36.4	Indoleacetaldehyde;Harmalol;	C10H9NO	HMDB01190	Level 5	0.99	M+ACN+Na
189.0405_28.8	0.000819417	0.158843	negative	pTau181	0.0302756	189.041	28.8	190.048	28.8	3-Dehydroquinate;2-Hydroxy-2-(2-oxopropyl)butanedioic acid;	C7H10O6	HMDB12710	Level 3	0.21	M-H
359.9973_48	0.000804035	-0.155487	negative	pTau181	0.0302756	NA	NA	NA	NA	NA	NA	NA	NA	NA	NA
374.0125_46.9	0.000815053	-0.155268	negative	pTau181	0.0302756	NA	NA	NA	NA	NA	NA	NA	NA	NA	NA
475.0751_26.2	0.000826154	-0.155164	negative	pTau181	0.0302756	NA	NA	NA	NA	NA	NA	NA	NA	NA	NA
914.2148_24.4	0.00125757	-2.40836	negative	NfL	0.0304165	NA	NA	NA	NA	NA	NA	NA	NA	NA	NA
898.2374_24.5	0.00129158	-2.39215	negative	NfL	0.0310322	NA	NA	NA	NA	NA	NA	NA	NA	NA	NA
165.0547_53.3	0.000954	-0.153692	positive	pTau181	0.0310345	165.055	53.3	165.055	27	4-Coumarate (4-Hydroxycinnamic Acid)	C9H8O3	HMDB0002035	Level 1	0.480447	NA
872.6325_30.8	0.000975	0.156146	positive	pTau181	0.0310345	872.633	30.8	889.631	30.8	3-O-Sulfogalactosylceramide (d18:124:1(15Z))	C48H91NO11S	HMDB12318	Level 5	4.49	M+H-H2O
114.0316_45.1	0.000983	0.155187	positive	pTau181	0.0310345	114.032	45.1	226.048	45.1	Chorismate;Prephenate;34-Dimethoxy-12-benzenedicarboxylic acid;45-Dimethoxy-12-benzenedicarboxylic acid;	C10H10O6	HMDB12199	Level 5	3.95	M+2H
468.6359_50.6	0.000945	-0.153643	positive	pTau181	0.0310345	NA	NA	NA	NA	NA	NA	NA	NA	NA	NA
760.3673_39.5	0.000972	-0.152994	positive	pTau181	0.0310345	NA	NA	NA	NA	NA	NA	NA	NA	NA	NA
562.3265_36.9	0.000982	-0.154269	positive	pTau181	0.0310345	NA	NA	NA	NA	NA	NA	NA	NA	NA	NA
582.8626_62.7	0.000999	-0.152774	positive	pTau181	0.0312578	NA	NA	NA	NA	NA	NA	NA	NA	NA	NA
550.2902_43.3	0.00101872	0.159581	positive	pTau181	0.0315611	NA	NA	NA	NA	NA	NA	NA	NA	NA	NA
180.0655_30.6	0.000312236	0.341187	positive	Biological AD	0.0317407	180.065	30.6	180.066	30.6	Hippurate	C9H9NO3	HMDB0000714	Level 1	0.111071	NA
518.3208_35.1	0.000296056	-0.299811	positive	Biological AD	0.0317407	518.321	35.1	495.332	35.1	LysoPC(16:0)	C24H50NO7P	HMDB10382	Level 3	1.76	M+Na
159.0766_81.9	0.000303001	0.326311	positive	Biological AD	0.0317407	159.077	81.9	158.069	81.9	1-(Hydroxymethyl)-55-dimethyl-24-imidazolidinedione	C6H10N2O3	HMDB31670	Level 3	1.13	M+H
829.5556_30.9	0.00103718	-0.153717	positive	pTau181	0.0318297	829.556	30.9	-	30.9	PC(18:3(6Z9Z12Z)22:6(4Z7Z10Z13Z16Z19Z))	C48H78NO8P	HMDB08189	Level 3	NA	M+H_[+1]
532.28_37.3	0.00174984	-2.34088	positive	NfL	0.0319788	532.28	37.3	468.262	37.3	hydroxyrepaglinide	C27H36N2O5	HMDB60979	Level 5	3.4	M+ACN+Na
458.6508_29.4	0.00134264	-2.37542	negative	NfL	0.0320467	NA	NA	NA	NA	NA	NA	NA	NA	NA	NA
337.1898_134.8	0.000133501	-0.334817	negative	Clinical AD	0.0322895	NA	NA	NA	NA	NA	NA	NA	NA	NA	NA
265.1177_31.9	0.00179124	2.34462	positive	NfL	0.0323969	265.118	31.9	265.118	29.4	Phenylacetylglutamine	C13H16N2O4	HMDB0006344	Level 1	2.20128	NA
292.1028_189	0.00180648	2.32674	positive	NfL	0.0323969	292.103	189	309.106	189	N-Acetylneuraminic acid;N-Acetyl-a-neuraminic acid;	C11H19NO9	HMDB00230	Level 5	1.64	M+H-H2O
1064.6747_33.4	0.00180259	-2.3612	positive	NfL	0.0323969	NA	NA	NA	NA	NA	NA	NA	NA	NA	NA
506.2645_38.6	0.00181611	-2.36999	positive	NfL	0.0323969	NA	NA	NA	NA	NA	NA	NA	NA	NA	NA
1028.1335_48.9	0.00182251	-2.30918	positive	NfL	0.0323969	NA	NA	NA	NA	NA	NA	NA	NA	NA	NA
534.2952_37.5	0.00183304	-2.31388	positive	NfL	0.0324069	NA	NA	NA	NA	NA	NA	NA	NA	NA	NA
535.2987_36.9	0.00184684	-2.31295	positive	NfL	0.0324744	NA	NA	NA	NA	NA	NA	NA	NA	NA	NA
718.2797_178.4	5.01169e-05	-17.3699	positive	GFAP	0.032606	718.28	178.4	717.272	178.4	5-Methyltetrahydropteroyltri-L-glutamate	C30H39N9O12	HMDB12177	Level 3	0.85	M+H
410.29_23.7	4.63436e-05	-17.4283	positive	GFAP	0.032606	410.29	23.7	368.256	23.7	Cortol;Beta-Cortol;gamma-Eudesmol rhamnoside;	C21H36O5	HMDB03180	Level 5	0.24	M+ACN+H
182.0332_190	2.20208e-05	-18.1947	positive	GFAP	0.032606	NA	NA	NA	NA	NA	NA	NA	NA	NA	NA
143.0618_132.3	2.50102e-05	-18.0587	positive	GFAP	0.032606	NA	NA	NA	NA	NA	NA	NA	NA	NA	NA
172.9774_284.2	3.49185e-05	-17.7171	positive	GFAP	0.032606	NA	NA	NA	NA	NA	NA	NA	NA	NA	NA
415.2666_129.1	1.80436e-05	-18.3471	negative	GFAP	0.0327311	NA	NA	NA	NA	NA	NA	NA	NA	NA	NA
635.8792_64.2	0.00108882	-0.151528	positive	pTau181	0.0328781	NA	NA	NA	NA	NA	NA	NA	NA	NA	NA
992.122_162.2	0.00109156	-0.151794	positive	pTau181	0.0328781	NA	NA	NA	NA	NA	NA	NA	NA	NA	NA
92.7318_26.4	0.00110572	-0.152079	positive	pTau181	0.0329991	NA	NA	NA	NA	NA	NA	NA	NA	NA	NA
127.0271_47.1	0.000910756	-0.153863	negative	pTau181	0.0330422	NA	NA	NA	NA	NA	NA	NA	NA	NA	NA
232.0185_183.1	0.0011205	-0.151296	positive	pTau181	0.0331361	NA	NA	NA	NA	NA	NA	NA	NA	NA	NA
162.049_44	0.00141189	2.36466	negative	NfL	0.0331655	162.049	44	-	44	2-Hydroxyadipic acid	C6H10O5	HMDB00321	Level 3	NA	M-H_[-1]
355.2656_151	0.0014145	-2.36931	negative	NfL	0.0331655	355.266	151	356.272	151	Tetracosahexaenoic acid;Tetracosahexaenoic acid n-3;	C24H36O2	HMDB02007	Level 3	3.8	M-H
358.7076_29.6	0.00141694	-2.38859	negative	NfL	0.0331655	NA	NA	NA	NA	NA	NA	NA	NA	NA	NA
628.6236_52.7	0.00190705	-2.30838	positive	NfL	0.0333528	NA	NA	NA	NA	NA	NA	NA	NA	NA	NA
203.1038_27.1	0.00143625	-2.37021	negative	NfL	0.0334019	203.104	27.1	203.104	25.2	Valyl-Serine	C8H16N2O4	HMDB0029136	Level 1	0.342682	NA
772.9209_53.2	0.00093254	-0.153563	negative	pTau181	0.0334976	NA	NA	NA	NA	NA	NA	NA	NA	NA	NA
765.9878_34.7	0.00115674	-0.151735	positive	pTau181	0.0338997	NA	NA	NA	NA	NA	NA	NA	NA	NA	NA
609.3986_34.2	0.00116969	0.161941	positive	pTau181	0.0339732	609.399	34.2	608.392	34.2	Torvoside G	C34H56O9	HMDB30337	Level 3	1.82	M+H
153.0255_39	0.000346613	0.313826	positive	Biological AD	0.0341676	NA	NA	NA	NA	NA	NA	NA	NA	NA	NA
1067.7021_32.9	0.00119373	-0.151235	positive	pTau181	0.0343645	1067.7	32.9	533.348	32.9	LysoPE(0:022:2(13Z16Z));LysoPE(22:2(13Z16Z)0:0);	C27H52NO7P	HMDB11492	Level 5	1.37	2M+H
1146.1692_53.9	0.00198169	-2.30958	positive	NfL	0.0344729	NA	NA	NA	NA	NA	NA	NA	NA	NA	NA
188.0105_33	0.000970777	0.157012	negative	pTau181	0.0345292	188.011	33	-	33	p-Cresol sulfate	C7H8O4S	HMDB11635	Level 3	NA	M-H_[-1]
402.6884_52.1	0.00121366	-0.151667	positive	pTau181	0.0346318	NA	NA	NA	NA	NA	NA	NA	NA	NA	NA
313.302_220.2	0.000986751	-0.152824	negative	pTau181	0.0347566	NA	NA	NA	NA	NA	NA	NA	NA	NA	NA
877.2785_99.1	0.00202391	-2.29778	positive	NfL	0.0348459	877.279	99.1	854.286	99.1	Hydroxymethylbilane	C40H46N4O17	HMDB01137	Level 5	3.98	M+Na
281.0081_45	0.00202456	-2.3102	positive	NfL	0.0348459	NA	NA	NA	NA	NA	NA	NA	NA	NA	NA
169.1599_264.4	0.000200325	-0.313418	negative	Clinical AD	0.0350776	169.16	264.4	170.167	264.4	Undecanal;6-Undecanone;10-Undecen-1-ol;(Z)-3-Methyl-3-decen-1-ol;()-(E)-3-Methyl-4-decen-1-ol;1-Menthyl methyl ether;trans- and cis-1-Methoxy-1-decene;2-Undecanone;2-Undecen-1-ol;	C11H22O	HMDB30941	Level 3	0.65	M-H
587.3178_128.4	0.000198942	-0.324436	negative	Clinical AD	0.0350776	587.318	128.4	294.162	128.4	(EE)-16-bis(4-methoxyphenyl)-15-hexadiene;Longistylin A;	C20H22O2	HMDB35443	Level 5	1.91	2M-H
238.1528_98.4	0.00020304	-0.330775	negative	Clinical AD	0.0350776	238.153	98.4	217.179	98.4	Deoxyhypusine;Spermic acid 1;	C10H23N3O2	HMDB11150	Level 5	3.74	M+Na-2H
220.8873_232.6	0.000180397	-0.331627	negative	Clinical AD	0.0350776	NA	NA	NA	NA	NA	NA	NA	NA	NA	NA
182.9232_90.5	0.000183854	-0.32941	negative	Clinical AD	0.0350776	NA	NA	NA	NA	NA	NA	NA	NA	NA	NA
366.9845_136.3	0.00019819	-0.339026	negative	Clinical AD	0.0350776	NA	NA	NA	NA	NA	NA	NA	NA	NA	NA
159.092_44.7	0.000378259	-0.283328	positive	Biological AD	0.0351564	159.092	44.7	79.0422	44.7	Pyridine	C5H5N	HMDB00926	Level 5	2.07	2M+H
519.325_35.3	0.000374686	-0.294477	positive	Biological AD	0.0351564	NA	NA	NA	NA	NA	NA	NA	NA	NA	NA
316.1705_32	0.00152656	-2.35131	negative	NfL	0.0352762	316.171	32	335.189	32	N-2-4-(33-Dimethylallyloxy)phenylethylcinnamide	C22H25NO2	HMDB30193	Level 5	1.14	M-H2O-H
253.0929_33.3	0.00155659	-2.35584	negative	NfL	0.0355745	253.093	33.3	254.1	33.3	Galactosylglycerol;(2R)-1-O-beta-D-Galactopyranosylglycerol;	C9H18O8	HMDB06790	Level 3	0.04	M-H
157.0982_26.1	0.00155908	-2.35785	negative	NfL	0.0355745	157.098	26.1	98.0844	26.1	xi-45-Dihydro-24(5)-dimethyl-1H-imidazole	C5H10N2	HMDB37787	Level 5	0.32	M+Hac-H
189.074_42.5	0.000407599	-0.297317	positive	Biological AD	0.0358286	189.074	42.5	188.066	42.5	(Z)-1-(Methylthio)-5-phenyl-1-penten-3-yne	C12H12S	HMDB32688	Level 3	3.97	M+H
265.0346_40.7	0.000397953	-0.310726	positive	Biological AD	0.0358286	265.035	40.7	282.038	40.7	Bikojic acid;2-O-Caffeoyltartronic acid;	C12H10O8	HMDB34034	Level 5	1.02	M+H-H2O
121.0722_39.2	0.000418533	0.31352	positive	Biological AD	0.0358286	121.072	39.2	199.103	39.2	Cevimeline;cevimeline trans-sulfoxide;cevimeline cis-sulfoxide;cevimeline N-oxide;	C10H17NOS	HMDB14331	Level 5	0.91	M+ACN+2H
1020.7063_33.7	0.00213405	-2.29129	positive	NfL	0.0364397	NA	NA	NA	NA	NA	NA	NA	NA	NA	NA
1019.703_33.7	0.00213956	-2.28992	positive	NfL	0.0364397	NA	NA	NA	NA	NA	NA	NA	NA	NA	NA
992.675_34.4	0.000442609	-0.289793	positive	Biological AD	0.0369181	NA	NA	NA	NA	NA	NA	NA	NA	NA	NA
203.0206_30.2	0.00164651	-2.35378	negative	NfL	0.0371028	203.021	30.2	204.027	30.2	Daucic acid	C7H8O7	HMDB31665	Level 3	4.29	M-H
170.9442_31.3	0.00164385	-2.33565	negative	NfL	0.0371028	170.944	31.3	189.963	31.3	Bromobenzene-23-dihydrodiol;Bromobenzene-34-dihydrodiol;	C6H7BrO2	HMDB60445	Level 5	2.05	M-H2O-H
242.9248_59.4	0.00219604	-2.27077	positive	NfL	0.0371117	NA	NA	NA	NA	NA	NA	NA	NA	NA	NA
778.4892_35.7	0.00220817	-2.27287	positive	NfL	0.0371117	NA	NA	NA	NA	NA	NA	NA	NA	NA	NA
1026.6598_34.6	0.00221324	-2.27992	positive	NfL	0.0371117	NA	NA	NA	NA	NA	NA	NA	NA	NA	NA
532.629_52.4	0.00131343	-0.149074	positive	pTau181	0.037153	NA	NA	NA	NA	NA	NA	NA	NA	NA	NA
1173.0157_178.4	0.00132774	-0.149466	positive	pTau181	0.0372338	NA	NA	NA	NA	NA	NA	NA	NA	NA	NA
207.1744_24.4	8.16411e-05	-0.344696	positive	Clinical AD	0.037324	207.174	24.4	206.167	24.4	delta-Methylionone;3-Methyl-4-(266-trimethyl-2-cyclohexen-1-yl)-3-buten-2-one;Methyl-delta-ionone;alpha-(p-(1133-Tetramethylbutyl)phenyl)-omega-hydroxypoly(oxyethylene);1-(266-Trimethyl-2-cyclohexen-1-yl)-1-penten-3-one;alpha-Irone;Etaspirene;10-Isopropyl-27-dimethyl-1-oxaspiro45deca-36-diene;1-(266-Trimethyl-1-cyclohexen-1-yl)-1-penten-3-one;	C14H22O	HMDB31737	Level 3	0.29	M+H
355.0465_69.6	9.17898e-05	-0.349863	positive	Clinical AD	0.037324	355.046	69.6	354.038	69.6	Cyclovariegatin	C18H10O8	HMDB29682	Level 3	4.68	M+H
834.8229_64.2	1.75912e-05	-0.373231	positive	Clinical AD	0.037324	NA	NA	NA	NA	NA	NA	NA	NA	NA	NA
232.0185_183.1	3.88935e-05	-0.375284	positive	Clinical AD	0.037324	NA	NA	NA	NA	NA	NA	NA	NA	NA	NA
596.866_64.2	4.37329e-05	-0.357849	positive	Clinical AD	0.037324	NA	NA	NA	NA	NA	NA	NA	NA	NA	NA
761.8238_64	5.7437e-05	-0.355746	positive	Clinical AD	0.037324	NA	NA	NA	NA	NA	NA	NA	NA	NA	NA
244.9996_154.4	7.22128e-05	-0.330961	positive	Clinical AD	0.037324	NA	NA	NA	NA	NA	NA	NA	NA	NA	NA
130.4921_287	9.05581e-05	-0.353557	positive	Clinical AD	0.037324	NA	NA	NA	NA	NA	NA	NA	NA	NA	NA
161.0456_44.9	0.00167633	2.32983	negative	NfL	0.0375415	161.046	44.9	161.046	22.2	3-Hydroxy-3-Methylglutarate	C6H10O5	HMDB0000355	Level 1	0.330341	NA
131.0601_32.7	3.11633e-05	-17.9309	negative	GFAP	0.0376868	NA	NA	NA	NA	NA	NA	NA	NA	NA	NA
289.9754_67.6	0.00136067	-0.148707	positive	pTau181	0.0378313	NA	NA	NA	NA	NA	NA	NA	NA	NA	NA
154.0203_38.6	0.00137734	0.156028	positive	pTau181	0.0379703	154.02	38.6	306.025	38.6	Uridine 23-cyclic phosphate	C9H11N2O8P	HMDB11640	Level 5	2.4	M+2H
254.9817_26.4	0.00171085	2.33624	negative	NfL	0.0380796	254.982	26.4	255.989	26.4	Ascorbic acid-2-sulfate	C6H8O9S	HMDB60649	Level 3	0.27	M-H
870.2394_48.9	0.00229612	-2.26778	positive	NfL	0.038304	NA	NA	NA	NA	NA	NA	NA	NA	NA	NA
284.0321_25	0.00110398	-0.151834	negative	pTau181	0.038512	NA	NA	NA	NA	NA	NA	NA	NA	NA	NA
388.0576_69.2	0.000111216	-0.338431	positive	Clinical AD	0.0386728	388.058	69.2	324.04	69.2	6-Chlorocatechin	C15H13ClO6	HMDB38283	Level 5	4.56	M+ACN+Na
752.7903_63.5	0.000118883	-0.336118	positive	Clinical AD	0.0386728	NA	NA	NA	NA	NA	NA	NA	NA	NA	NA
130.051_30.3	0.00115048	0.152547	negative	pTau181	0.0387735	130.051	30.3	130.051	30.6	4-Hydroxyproline	C5H9NO3	HMDB0000725	Level 1	0.256822	NA
296.1346_32.2	0.00112765	-0.151165	negative	pTau181	0.0387735	296.135	32.2	275.159	32.2	Arginyl-Threonine;Threoninyl-Arginine;	C10H21N5O4	HMDB28719	Level 5	1.96	M+Na-2H
157.0982_26.1	0.00115423	-0.1518	negative	pTau181	0.0387735	157.098	26.1	98.0844	26.1	xi-45-Dihydro-24(5)-dimethyl-1H-imidazole	C5H10N2	HMDB37787	Level 5	0.32	M+Hac-H
224.9994_34.4	0.00113359	-0.151164	negative	pTau181	0.0387735	NA	NA	NA	NA	NA	NA	NA	NA	NA	NA
293.087_26.3	0.00182009	-2.32675	negative	NfL	0.0391239	293.087	26.3	-	26.3	Edetic Acid	C10H16N2O8	HMDB15109	Level 3	NA	M-H_[+2]
166.0438_19.8	0.00182247	2.31515	negative	NfL	0.0391239	166.044	19.8	167.052	19.8	Zapotidine	C7H9N3S	HMDB30383	Level 3	3.85	M-H
468.0874_24.9	0.00177386	-2.31525	negative	NfL	0.0391239	NA	NA	NA	NA	NA	NA	NA	NA	NA	NA
340.736_29.5	0.001786	-2.31255	negative	NfL	0.0391239	NA	NA	NA	NA	NA	NA	NA	NA	NA	NA
420.7497_30.9	0.0018004	-2.31189	negative	NfL	0.0391239	NA	NA	NA	NA	NA	NA	NA	NA	NA	NA
349.0421_27.7	0.00180283	-2.31571	negative	NfL	0.0391239	NA	NA	NA	NA	NA	NA	NA	NA	NA	NA
173.0455_234.9	0.000237427	-0.00389549	negative	Ab42/Ab40	0.0391538	173.046	234.9	174.053	234.9	Shikimic acid;2-Isopropyl-3-oxosuccinate;Dimethyl 2-oxoglutarate;	C7H10O5	HMDB03070	Level 3	0.29	M-H
267.072_37.3	0.00117855	-0.150651	negative	pTau181	0.0392272	267.072	37.3	267.073	28.2	Inosine	C10H12N4O5	HMDB0000195	Level 1	5.57899	NA
991.6718_34.4	0.000491394	-0.287366	positive	Biological AD	0.0394708	991.672	34.4	495.332	34.4	LysoPC(16:0)	C24H50NO7P	HMDB10382	Level 3	0.45	2M+H
614.9503_59.8	0.00049748	-0.275371	positive	Biological AD	0.0394708	614.95	59.8	306.971	59.8	Iodotyrosine	C9H10INO3	HMDB00021	Level 5	3.17	2M+H
248.0968_26.3	0.00186165	-2.30739	negative	NfL	0.0397299	248.097	26.3	189.082	26.3	S-Prenyl-L-cysteine	C8H15NO2S	HMDB12286	Level 5	2.42	M+Hac-H
848.5562_40.6	0.00145611	-0.148793	positive	pTau181	0.0398043	NA	NA	NA	NA	NA	NA	NA	NA	NA	NA
185.0909_79.2	0.000241589	-0.327681	negative	Clinical AD	0.0398403	NA	NA	NA	NA	NA	NA	NA	NA	NA	NA
613.5583_52.9	0.00241623	-2.24599	positive	NfL	0.0401021	613.558	52.9	612.548	52.9	Randilongin	C41H72O3	HMDB39232	Level 3	4.69	M+H
247.0933_26.3	0.00189323	-2.31298	negative	NfL	0.0401674	247.093	26.3	188.08	26.3	N-Acetylglutamine;L-glycyl-L-hydroxyproline;Glycyl-Hydroxyproline;	C7H12N2O4	HMDB06029	Level 3	1.05	M+Hac-H
174.938_58.7	0.00244954	-2.25377	positive	NfL	0.0404485	NA	NA	NA	NA	NA	NA	NA	NA	NA	NA
1259.4961_190.9	0.0025096	-2.24135	positive	NfL	0.0410438	NA	NA	NA	NA	NA	NA	NA	NA	NA	NA
1259.9263_188.9	0.00251083	-2.24057	positive	NfL	0.0410438	NA	NA	NA	NA	NA	NA	NA	NA	NA	NA
467.5882_25.3	0.00195153	-2.29497	negative	NfL	0.0411637	NA	NA	NA	NA	NA	NA	NA	NA	NA	NA
590.3423_117.4	0.00196367	-2.29324	negative	NfL	0.0411802	NA	NA	NA	NA	NA	NA	NA	NA	NA	NA
115.0542_35.2	0.000140568	-0.374204	positive	Clinical AD	0.0415698	NA	NA	NA	NA	NA	NA	NA	NA	NA	NA
935.181_25.3	0.00126366	-0.150092	negative	pTau181	0.0416779	NA	NA	NA	NA	NA	NA	NA	NA	NA	NA
384.1192_59.9	0.00256608	2.23371	positive	NfL	0.0417372	384.119	59.9	320.105	59.9	23-Dihydro-23-dihydroxy-4-(4-methoxyphenyl)-1H-phenalen-1-one	C20H16O4	HMDB41463	Level 5	3.72	M+ACN+Na
994.6812_33.9	0.0025888	-2.23978	positive	NfL	0.0417881	NA	NA	NA	NA	NA	NA	NA	NA	NA	NA
116.993_67.8	0.0025949	2.26162	positive	NfL	0.0417881	NA	NA	NA	NA	NA	NA	NA	NA	NA	NA
1025.6349_118.9	0.00127947	-0.149948	negative	pTau181	0.0418189	NA	NA	NA	NA	NA	NA	NA	NA	NA	NA
216.0391_198.5	0.00262065	-2.22901	positive	NfL	0.041995	216.039	198.5	430.065	198.5	CMP-2-aminoethylphosphonate	C11H20N4O10P2	HMDB60067	Level 5	4.21	M+2H
597.9081_44.3	0.00130721	-0.149868	negative	pTau181	0.0423442	NA	NA	NA	NA	NA	NA	NA	NA	NA	NA
96.9218_53.8	0.00266525	-2.25392	positive	NfL	0.0425003	NA	NA	NA	NA	NA	NA	NA	NA	NA	NA
203.0021_32.4	0.00134248	0.150636	negative	pTau181	0.0427484	203.002	32.4	204.009	32.4	O-methoxycatechol-O-sulphate	C7H8O5S	HMDB60013	Level 3	0.64	M-H
915.2175_24.5	0.00134325	-0.148928	negative	pTau181	0.0427484	915.217	24.5	934.238	24.5	Kaempferol 3-O-caffeoyl-sophoroside 7-O-glucoside;Quercetin 3-p-coumaroyl-(-6)-glucosyl-(1-2)-glucosyl-(1-2)-glucoside;	C42H46O24	HMDB29268	Level 5	2.2	M-H2O-H
329.5313_25.2	0.00137274	-0.150511	negative	pTau181	0.0427905	329.531	25.2	-	25.2	Malathion	C10H19O6PS2	HMDB14910	Level 3	NA	M-H_[-1]
185.0434_33.9	0.00136635	-0.149823	negative	pTau181	0.0427905	NA	NA	NA	NA	NA	NA	NA	NA	NA	NA
98.9559_25.5	0.00137996	0.152759	negative	pTau181	0.0427905	NA	NA	NA	NA	NA	NA	NA	NA	NA	NA
292.0832_26.4	0.00141462	-0.149182	negative	pTau181	0.0434936	292.083	26.4	-	26.4	Edetic Acid	C10H16N2O8	HMDB15109	Level 3	NA	M-H_[-1]
249.0608_40	0.00161805	-0.146834	positive	pTau181	0.0438627	249.061	40	266.064	40	Monoglyceride citrate	C9H14O9	HMDB32437	Level 5	1.12	M+H-H2O
124.0834_30.8	0.000567153	-0.288146	positive	Biological AD	0.0439273	NA	NA	NA	NA	NA	NA	NA	NA	NA	NA
522.3552_32.9	0.00010168	16.7767	positive	GFAP	0.0441046	522.355	32.9	521.348	32.9	LysoPC(18:1(9Z));LysoPC(18:1(11Z));	C26H52NO7P	HMDB02815	Level 3	0.42	M+H
523.3586_32.4	0.000103536	16.7817	positive	GFAP	0.0441046	523.359	32.4	-	32.4	LysoPC(18:1(9Z))	C26H52NO7P	HMDB02815	Level 3	NA	M+H_[+1]
405.3727_24.3	0.000108465	-16.6465	positive	GFAP	0.0441046	405.373	24.3	404.365	24.3	3a7a-Dihydroxy-5b-cholestane;5-Heneicosyl-13-benzenediol;Lepidiumterpenoid;	C27H48O2	HMDB06893	Level 3	0.02	M+H
267.0572_65.1	0.00029192	-0.335146	negative	Clinical AD	0.0441285	267.057	65.1	134.033	65.1	(S)-Ureidoglycolic acid	C3H6N2O4	HMDB01005	Level 5	3.89	2M-H
639.5392_153.5	0.000284299	-0.325281	negative	Clinical AD	0.0441285	NA	NA	NA	NA	NA	NA	NA	NA	NA	NA
115.0513_264.2	0.00032872	-0.334446	negative	Clinical AD	0.0442788	115.051	264.2	116.059	264.2	NN-Diacetylhydrazine;N-Nitroso-3-hydroxypyrrolidine;	C4H8N2O2	HMDB60496	Level 3	0	M-H
204.0859_35.6	0.000334218	-0.337375	negative	Clinical AD	0.0442788	204.086	35.6	-	35.6	L-Tryptophan	C11H12N2O2	HMDB00929	Level 3	NA	M-H_[-1]
295.2279_118.8	0.000343199	-0.292958	negative	Clinical AD	0.0442788	295.228	118.8	296.235	118.8	13S-hydroxyoctadecadienoic acid;Alpha-dimorphecolic acid;910-Epoxyoctadecenoic acid;1213-EpOME;9-HODE;(Z)-13-Oxo-9-octadecenoic acid;Avenoleic acid;12-Hydroxy-810-octadecadienoic acid;	C18H32O3	HMDB04667	Level 3	0.1	M-H
186.1136_264	0.000353937	-0.324258	negative	Clinical AD	0.0442788	186.114	264	187.121	264	N-Heptanoylglycine;Polyethylene glycol;	C9H17NO3	HMDB13010	Level 3	0.16	M-H
995.6111_131.3	0.000322699	-0.327168	negative	Clinical AD	0.0442788	NA	NA	NA	NA	NA	NA	NA	NA	NA	NA
1028.2979_53	5.45621e-05	-0.00428198	positive	Ab42/Ab40	0.0443726	NA	NA	NA	NA	NA	NA	NA	NA	NA	NA
219.0973_72.6	0.00281622	-2.21758	positive	NfL	0.0446886	219.097	72.6	219.098	66	Gamma-Glutamylalanine	C8H14N2O5	HMDB0006248	Level 1	1.13283	NA
106.9507_52.9	0.00166277	-0.146722	positive	pTau181	0.0447023	NA	NA	NA	NA	NA	NA	NA	NA	NA	NA
174.0884_29.9	0.00147644	0.148332	negative	pTau181	0.0447441	174.088	29.9	174.088	27	Citrulline	C6H13N3O3	HMDB0000904	Level 1	0.0574421	NA
274.0758_26	0.00147996	-0.147566	negative	pTau181	0.0447441	274.076	26	-	26	Glutamyl-Glutamate	C10H14N2O7	HMDB28818	Level 5	NA	M-H_[-1]
356.9191_45.1	0.002148	-2.27382	negative	NfL	0.0447871	NA	NA	NA	NA	NA	NA	NA	NA	NA	NA
177.0558_250	0.00220381	-2.27691	negative	NfL	0.0449482	177.056	250	178.063	250	4-Methoxycinnamic acid;3-(4-Methylphenyl)oxiranecarboxylic acid;(Z)-10-Hydroxy-8-decene-46-diynoic acid;Di-alpha-furfuryl ether;(S)-Isosclerone;(E)-10-Hydroxy-2-decene-46-diynoic acid;3-(4-Hydroxy-2-methoxyphenyl)-2-propenal;	C10H10O3	HMDB02040	Level 3	0.45	M-H
652.4955_29.6	0.00218743	-2.27012	negative	NfL	0.0449482	NA	NA	NA	NA	NA	NA	NA	NA	NA	NA
516.6094_29.5	0.00220161	-2.27321	negative	NfL	0.0449482	NA	NA	NA	NA	NA	NA	NA	NA	NA	NA
534.5807_29.6	0.00220565	-2.28527	negative	NfL	0.0449482	NA	NA	NA	NA	NA	NA	NA	NA	NA	NA
418.6634_29.6	0.00221767	-2.28378	negative	NfL	0.0449482	NA	NA	NA	NA	NA	NA	NA	NA	NA	NA
606.0077_51.3	0.00150057	-0.147402	negative	pTau181	0.0449924	NA	NA	NA	NA	NA	NA	NA	NA	NA	NA
212.0023_32.3	0.00153646	0.148493	negative	pTau181	0.0449934	212.002	32.3	212.002	30	Indoxyl Sulfate	C8H7NO4S	HMDB0000682	Level 1	0	NA
293.087_26.3	0.00155021	-0.148023	negative	pTau181	0.0449934	293.087	26.3	-	26.3	Edetic Acid	C10H16N2O8	HMDB15109	Level 3	NA	M-H_[+2]
145.9991_31.5	0.00154728	-0.147624	negative	pTau181	0.0449934	145.999	31.5	125.024	31.5	Ciliatine	C2H8NO3P	HMDB11747	Level 5	1.71	M+Na-2H
373.0068_44	0.00153887	-0.146936	negative	pTau181	0.0449934	NA	NA	NA	NA	NA	NA	NA	NA	NA	NA
937.1826_25.2	0.0022332	-2.27394	negative	NfL	0.0450115	NA	NA	NA	NA	NA	NA	NA	NA	NA	NA
395.156_59.8	0.00285068	-2.2131	positive	NfL	0.0450158	395.156	59.8	394.148	59.8	1-(3-Methyl-2-butenoyl)-6-apiosylglucose	C16H26O11	HMDB39952	Level 3	3.06	M+H
255.1587_24.3	0.000124705	-16.4648	positive	GFAP	0.0450738	NA	NA	NA	NA	NA	NA	NA	NA	NA	NA
241.0688_28	0.00156547	-0.148512	negative	pTau181	0.0450755	241.069	28	241.073	46.8	Lumichrome	C12H10N4O2	HMDB0254199	Level 1	17.8369	NA
203.0827_35.5	0.000390513	-0.334305	negative	Clinical AD	0.0451298	203.083	35.5	203.083	31.8	Tryptophan	C11H12N2O2	HMDB0000929	Level 1	0.49241	NA
133.0143_27.3	0.000420892	0.341341	negative	Clinical AD	0.0451298	133.014	27.3	133.014	25.2	D-Malic Acid (Malate)	C4H6O5	HMDB0031518	Level 1	0.3759	NA
910.5528_141.4	0.000485133	-0.295318	negative	Clinical AD	0.0451298	910.553	141.4	-	141.4	PI(18:022:6(4Z7Z10Z13Z16Z19Z))	C49H83O13P	HMDB09821	Level 3	NA	M-H_[-1]
537.3341_233.3	0.000394285	-0.31138	negative	Clinical AD	0.0451298	537.334	233.3	502.366	233.3	Ganoderiol I	C31H50O5	HMDB37778	Level 5	2.1	M+Cl
303.1375_148.8	0.000419322	-0.319106	negative	Clinical AD	0.0451298	303.137	148.8	282.162	148.8	Miltirone;(-)-(E)-1-(4-Hydroxyphenyl)-7-phenyl-6-hepten-3-ol;	C19H22O2	HMDB35080	Level 5	2.8	M+Na-2H
250.1439_136.2	0.000457567	-0.353047	negative	Clinical AD	0.0451298	250.144	136.2	191.131	136.2	Phendimetrazine;NN-Diethylbenzeneacetamide;N-Acetyl-26-diethylaniline;	C12H17NO	HMDB15519	Level 5	3.88	M+Hac-H
243.0751_59.5	0.000475091	-0.3071	negative	Clinical AD	0.0451298	243.075	59.5	222.1	59.5	Glycyl-Phenylalanine;Phenylalanyl-Glycine;	C11H14N2O3	HMDB28848	Level 5	0.04	M+Na-2H
160.2658_160.8	0.000466914	-0.311744	negative	Clinical AD	0.0451298	NA	NA	NA	NA	NA	NA	NA	NA	NA	NA
111.0312_255.8	0.000479677	-0.312694	negative	Clinical AD	0.0451298	NA	NA	NA	NA	NA	NA	NA	NA	NA	NA
200.9081_35.4	0.000481184	-0.311477	negative	Clinical AD	0.0451298	NA	NA	NA	NA	NA	NA	NA	NA	NA	NA
599.3191_111.8	0.000503506	-0.338493	negative	Clinical AD	0.0454609	NA	NA	NA	NA	NA	NA	NA	NA	NA	NA
268.8955_35.8	0.000521167	-0.30385	negative	Clinical AD	0.0454609	NA	NA	NA	NA	NA	NA	NA	NA	NA	NA
189.9038_200.9	0.000548324	-0.31034	negative	Clinical AD	0.0454609	NA	NA	NA	NA	NA	NA	NA	NA	NA	NA
209.9013_250.6	0.000556727	-0.311467	negative	Clinical AD	0.0454609	NA	NA	NA	NA	NA	NA	NA	NA	NA	NA
95.0251_175.3	0.0005634	-0.289297	negative	Clinical AD	0.0454609	NA	NA	NA	NA	NA	NA	NA	NA	NA	NA
122.0078_247.6	0.000563876	-0.314575	negative	Clinical AD	0.0454609	NA	NA	NA	NA	NA	NA	NA	NA	NA	NA
296.2309_117.8	0.000581569	-0.28029	negative	Clinical AD	0.0456465	296.231	117.8	-	117.8	13S-hydroxyoctadecadienoic acid	C18H32O3	HMDB04667	Level 3	NA	M-H_[-1]
423.0737_135.7	0.000603923	-0.307146	negative	Clinical AD	0.0456465	423.074	135.7	424.079	135.7	BL V	C22H16O9	HMDB39567	Level 3	3.64	M-H
292.9404_36.8	0.000600882	-0.300552	negative	Clinical AD	0.0456465	NA	NA	NA	NA	NA	NA	NA	NA	NA	NA
242.0788_46.4	0.00290885	-2.20991	positive	NfL	0.0457125	242.079	46.4	178.063	46.4	4-Methoxycinnamic acid;N-Deschlorobenzoyl indomethacin;3-(4-Methylphenyl)oxiranecarboxylic acid;(Z)-10-Hydroxy-8-decene-46-diynoic acid;Di-alpha-furfuryl ether;Nigellimine N-oxide;alpha-Hydroxy-1-methyl-1H-indole-3-propanoic acid;alpha-Methoxy-1H-indole-3-propanoic acid;(S)-Isosclerone;(E)-10-Hydroxy-2-decene-46-diynoic acid;3-(4-Hydroxy-2-methoxyphenyl)-2-propenal;	C10H10O3	HMDB02040	Level 5	0.17	M+ACN+Na
191.1078_257.1	0.00228651	2.26041	negative	NfL	0.0458313	191.108	257.1	192.115	257.1	2-Methyl-1-phenyl-2-propanyl acetate;4-Phenyl-2-butyl acetate;Ethyl 4-phenylbutanoate;Benzyl 3-methylbutanoate;3-Methylbutyl benzoate;2-Methylpropyl phenylacetate;2-Phenylethyl butanoate;2-Phenylethyl 2-methylpropanoate;5-Isopropyl-2-methylphenol acetate;3-Phenylpropyl propanoate;111213-Trinor-1(10)-spirovetivene-27-dione;4-Methyl-2-(1-phenylethyl)-13-dioxolane 9CI;4-Methylphenyl 3-methylbutanoate;1-Phenylethyl isobutyrate;1-Phenylethyl butyrate;1-Ethoxy-2-methoxy-4-(1-propenyl)benzene;2-(2-Hydroxy-4-methylphenyl)-3-pentanone;2-Ethoxy-1-methoxy-4-(1-propenyl)benzene;111213-Trinor-135-bisabolatrien-10-oic acid;2-Benzyl-45-dimethyl-13-dioxolane;Butyl phenylacetate;	C12H16O2	HMDB31571	Level 3	0.26	M-H
1178.3128_186.9	0.00172952	-0.146677	positive	pTau181	0.0461158	1178.31	186.9	1155.32	186.9	Cyanidin 3-(6-feruloyl-2-sinapoylsophoroside) 5-glucoside	C54H59O28	HMDB41158	Level 5	3.65	M+Na
114.0925_259.6	0.000646285	-0.309398	negative	Clinical AD	0.0463043	114.093	259.6	115.1	259.6	N-(3-Methylbutyl)acetamide;N-(2-Methylpropyl)acetamide;	C6H13NO	HMDB31651	Level 3	0.53	M-H
395.2918_190.3	0.000625781	-0.300628	negative	Clinical AD	0.0463043	NA	NA	NA	NA	NA	NA	NA	NA	NA	NA
198.8973_89.3	0.000650914	-0.302512	negative	Clinical AD	0.0463043	NA	NA	NA	NA	NA	NA	NA	NA	NA	NA
212.0023_32.3	0.00233234	2.27741	negative	NfL	0.046357	212.002	32.3	212.002	30	Indoxyl Sulfate	C8H7NO4S	HMDB0000682	Level 1	0	NA
234.8477_30.6	0.00234375	-2.25319	negative	NfL	0.046357	NA	NA	NA	NA	NA	NA	NA	NA	NA	NA
338.2413_125.2	0.00236237	-2.25213	negative	NfL	0.046357	NA	NA	NA	NA	NA	NA	NA	NA	NA	NA
476.622_29.6	0.00236385	-2.26485	negative	NfL	0.046357	NA	NA	NA	NA	NA	NA	NA	NA	NA	NA
99.0454_108.5	0.000295258	-0.00383387	negative	Ab42/Ab40	0.0465738	99.0454	108.5	100.052	108.5	Senecioic acid;Tiglic acid;2-Ethylacrylic acid;3-Methylbutyrolactone;Glutaral;Angelic acid;Dihydro-2-methyl-3(2H)-furanone;23-Pentanedione;4-Pentenoic acid;24-Pentanedione;Isopropenyl acetate;Methyl methacrylate;2-Pentenoic acid;Dihydro-5-methyl-2(3H)-furanone;Ethyl acrylate;Dihydro-3-methyl-2(3H)-furanone;	C5H8O2	HMDB00509	Level 3	2.52	M-H
214.518_145.5	0.00176812	-0.145197	positive	pTau181	0.0467618	214.518	145.5	427.02	145.5	Adenosine phosphosulfate	C10H14N5O10PS	HMDB01003	Level 5	3.59	M+2H
134.0601_21.3	0.000618771	0.289604	positive	Biological AD	0.0468107	134.06	21.3	134.06	27	1,3-Dihydro-(2H)-Indol-2-One	C8H7NO	HMDB0061918	Level 1	0.443831	NA
239.3669_243.8	0.000674654	-0.305105	negative	Clinical AD	0.0470701	NA	NA	NA	NA	NA	NA	NA	NA	NA	NA
189.1598_88.2	0.00301638	2.2327	positive	NfL	0.0471744	189.16	88.2	188.152	88.2	N6N6N6-Trimethyl-L-lysine	C9H20N2O2	HMDB01325	Level 3	0.26	M+H
1048.7383_35	0.000639362	-0.288976	positive	Biological AD	0.0472692	NA	NA	NA	NA	NA	NA	NA	NA	NA	NA
162.959_40.1	0.00166991	-0.145977	negative	pTau181	0.0477041	NA	NA	NA	NA	NA	NA	NA	NA	NA	NA
248.9591_36.1	0.00308357	2.23173	positive	NfL	0.0477044	248.959	36.1	225.969	36.1	Oltipraz	C8H6N2S3	HMDB41967	Level 5	2.29	M+Na
378.0135_151	0.00307924	-2.19161	positive	NfL	0.0477044	NA	NA	NA	NA	NA	NA	NA	NA	NA	NA
556.2803_37.2	0.00309426	-2.202	positive	NfL	0.0477044	NA	NA	NA	NA	NA	NA	NA	NA	NA	NA
296.1051_116.2	0.00313691	-2.19717	positive	NfL	0.0481339	296.105	116.2	-	116.2	Edetic Acid	C10H16N2O8	HMDB15109	Level 3	NA	M+H_[+3]
284.2946_244.7	7.41936e-05	-0.0042008	positive	Ab42/Ab40	0.0482704	284.295	244.7	283.288	244.7	Octadecanamide	C18H37NO	HMDB34146	Level 3	0.67	M+H
178.0089_182.6	0.00186323	-0.144427	positive	pTau181	0.0484887	178.009	182.6	113.993	182.6	Trifluoroacetic acid	C2HF3O2	HMDB14118	Level 5	1.52	M+ACN+Na
1038.658_34.3	0.00185978	-0.147728	positive	pTau181	0.0484887	NA	NA	NA	NA	NA	NA	NA	NA	NA	NA
159.1139_31.3	0.00172325	-0.146289	negative	pTau181	0.0486978	159.114	31.3	159.114	53.4	N(6)-Methyllysine	C7H16N2O2	HMDB0002038	Level 1	0.00754177	NA
174.9312_31	0.00173154	-0.1456	negative	pTau181	0.0486978	NA	NA	NA	NA	NA	NA	NA	NA	NA	NA
135.0029_50.6	0.00188778	-0.14422	positive	pTau181	0.0487376	NA	NA	NA	NA	NA	NA	NA	NA	NA	NA
228.8129_54.1	0.00190388	-0.145127	positive	pTau181	0.0487663	NA	NA	NA	NA	NA	NA	NA	NA	NA	NA
418.9996_32.6	0.0017543	-0.146124	negative	pTau181	0.0489584	NA	NA	NA	NA	NA	NA	NA	NA	NA	NA
211.5488_104.8	0.00323055	-2.18302	positive	NfL	0.049338	NA	NA	NA	NA	NA	NA	NA	NA	NA	NA
96.9601_26.3	0.00180482	0.14901	negative	pTau181	0.0493835	NA	NA	NA	NA	NA	NA	NA	NA	NA	NA
818.8915_48	0.00180543	-0.145473	negative	pTau181	0.0493835	NA	NA	NA	NA	NA	NA	NA	NA	NA	NA
411.9817_42.3	0.00181036	-0.144942	negative	pTau181	0.0493835	NA	NA	NA	NA	NA	NA	NA	NA	NA	NA
253.0302_34.6	0.00254381	2.23602	negative	NfL	0.0494424	253.03	34.6	232.056	34.6	(2E11Z)-5-5-(Methylthio)-4-penten-2-ynyl-2-furanacrolein	C13H12O2S	HMDB31070	Level 5	1.07	M+Na-2H
520.6036_29.4	0.00255763	-2.23632	negative	NfL	0.0494424	NA	NA	NA	NA	NA	NA	NA	NA	NA	NA
569.5766_29.3	0.00256207	-2.23529	negative	NfL	0.0494424	NA	NA	NA	NA	NA	NA	NA	NA	NA	NA
207.1118_42.1	0.00325999	2.18852	positive	NfL	0.0495548	207.112	42.1	412.21	42.1	5-(23-Dihydroxy-3-methylbutyl)-4-(34-epoxy-4-methylpentanoyl)-34-dihydroxy-2-isopentanoyl-2-cyclopenten-1-one;Abscisic alcohol 11-glucoside;	C21H32O8	HMDB30082	Level 5	1.59	M+2H
156.965_41	0.000732725	-0.299249	negative	Clinical AD	0.0495765	NA	NA	NA	NA	NA	NA	NA	NA	NA	NA
642.5582_167.7	0.000737909	-0.304092	negative	Clinical AD	0.0495765	NA	NA	NA	NA	NA	NA	NA	NA	NA	NA
170.8543_52.3	0.00327953	-2.18666	positive	NfL	0.0496201	NA	NA	NA	NA	NA	NA	NA	NA	NA	NA
401.9178_51.3	0.00196872	-0.143686	positive	pTau181	0.0497254	NA	NA	NA	NA	NA	NA	NA	NA	NA	NA
211.5488_104.8	0.00197189	-0.143732	positive	pTau181	0.0497254	NA	NA	NA	NA	NA	NA	NA	NA	NA	NA
171.0767_46.2	0.00259747	-2.23361	negative	NfL	0.0497979	171.077	46.2	171.078	27.6	Prolylglycine	C7H12N2O3	HMDB0011178	Level 1	4.76801	NA
234.9236_36.4	0.00260794	-2.23551	negative	NfL	0.0497979	NA	NA	NA	NA	NA	NA	NA	NA	NA	NA
966.7818_64	0.00018416	-0.335173	positive	Clinical AD	0.0499226	NA	NA	NA	NA	NA	NA	NA	NA	NA	NA

### Sheet: SupplementaryTable2
Module	mz_time	mz	time	mz.theor	time.theor	Chemical Formula	HMDB_ID	confidence	delta.mz	Adduct	label
Purple	524.3703_32.2	524.37	32.2	524.371	32.4	C26H54NO7P	HMDB0010384	Level 1	1.46843	Std	LysoPC(18:0)
	518.3208_35.1	518.321	35.1	495.332	35.1	C24H50NO7P	HMDB10382	Level 3	1.76	M+Na	LysoPC(16:0)
	496.338_34.5	496.338	34.5	495.332	34.5	C24H50NO7P	HMDB10382	Level 3	3.57	M+H	LysoPC(16:0)
	991.6718_34.4	991.672	34.4	495.332	34.4	C24H50NO7P	HMDB10382	Level 3	0.45	2M+H	LysoPC(16:0)
	499.3485_33.9	499.349	33.9	476.361	33.9	C28H48N2O4	HMDB30271	Level 5	4.27	M+Na	Dehydrocarpaine I
	498.3457_33.9	498.346	33.9	-	33.9	C24H50NO7P	HMDB10382	Level 3	NA	M+H_[+2]	LysoPC(16:0)
	497.3423_34.1	497.342	34.1	-	34.1	C24H50NO7P	HMDB10382	Level 3	NA	M+H_[+1]	LysoPC(16:0)
	527.3802_32.2	527.38	32.2	-	32.2	C26H54NO7P	HMDB10384	Level 3	NA	M+H_[+3]	LysoPC(18:0)
	526.3768_32.4	526.377	32.4	-	32.4	C26H54NO7P	HMDB10384	Level 3	NA	M+H_[+2]	LysoPC(18:0)
	525.3742_32.4	525.374	32.4	-	32.4	C26H54NO7P	HMDB10384	Level 3	NA	M+H_[+1]	LysoPC(18:0)
	547.3569_33.1	547.357	33.1	-	33.1	C28H52NO7P	HMDB10393	Level 5	NA	M+H_[+1]	LysoPC(20:3)
	546.3534_32.7	546.353	32.7	523.364	32.7	C26H54NO7P	HMDB10384	Level 3	0.71	M+Na	LysoPC(18:0)
Greenyellow	805.5552_28.7	805.555	28.7	-	28.7	C46H78NO8P	HMDB08023	Level 3	NA	M+H_[+1]	PC(16:1/22:6)
	804.5511_32.7	804.551	32.7	803.547	32.7	C46H78NO8P	HMDB08023	Level 3	3.33	M+H	PC(16:1/22:6)

### Sheet: Supplementary Table 3
mz_time	p.value	t.score	mode	comparison	p.adj	mz	time	mz.theor	time.theor	Name	Chemical Formula	HMDB_ID	confidence	delta.mz	Adduct
488.3307_96.6	9.805e-07	-0.53179	negative	BM+/Ca vs BM-/Co	0.00355725	NA	NA	NA	NA	NA	NA	NA	NA	NA	NA
871.628_31	3.5873e-06	0.493938	positive	BM+/Co vs BM-/Co	0.00663746	NA	NA	NA	NA	NA	NA	NA	NA	NA	NA
547.3569_33.1	4.08082e-06	-0.465097	positive	BM+/Co vs BM-/Co	0.00663746	547.357	33.1	-	33.1	LysoPC(20:3(5Z8Z11Z))	C28H52NO7P	HMDB10393	Level 5	NA	M+H_[+1]
152.9863_232.4	4.2655e-06	-0.494819	negative	BM+/Ca vs BM-/Co	0.00773762	NA	NA	NA	NA	NA	NA	NA	NA	NA	NA
337.1898_134.8	4.28221e-06	-0.565245	negative	BM-/Ca vs BM-/Co	0.0155359	NA	NA	NA	NA	NA	NA	NA	NA	NA	NA
207.1744_24.4	6.00425e-06	-0.508611	positive	BM+/Ca vs BM-/Co	0.0195318	207.174	24.4	206.167	24.4	delta-Methylionone;3-Methyl-4-(266-trimethyl-2-cyclohexen-1-yl)-3-buten-2-one;Methyl-delta-ionone;alpha-(p-(1133-Tetramethylbutyl)phenyl)-omega-hydroxypoly(oxyethylene);1-(266-Trimethyl-2-cyclohexen-1-yl)-1-penten-3-one;alpha-Irone;Etaspirene;10-Isopropyl-27-dimethyl-1-oxaspiro45deca-36-diene;1-(266-Trimethyl-1-cyclohexen-1-yl)-1-penten-3-one;	C14H22O	HMDB31737	Level 3	0.29	M+H
488.3307_96.6	6.20998e-06	-0.646218	negative	BM+/Ca vs BM+/Co	0.0225298	NA	NA	NA	NA	NA	NA	NA	NA	NA	NA
527.3802_32.2	7.04057e-06	-0.446562	positive	BM+/Co vs BM-/Co	0.00763432	527.38	32.2	-	32.2	LysoPC(18:0)	C26H54NO7P	HMDB10384	Level 3	NA	M+H_[+3]
526.3768_32.4	1.0654e-05	-0.431815	positive	BM+/Co vs BM-/Co	0.00791999	526.377	32.4	-	32.4	LysoPC(18:0)	C26H54NO7P	HMDB10384	Level 3	NA	M+H_[+2]
546.3534_32.7	1.21734e-05	-0.43899	positive	BM+/Co vs BM-/Co	0.00791999	546.353	32.7	523.364	32.7	LysoPC(18:0);LysoPC(0:018:0);	C26H54NO7P	HMDB10384	Level 3	0.71	M+Na
322.2402_110.8	1.64658e-05	-0.456603	negative	BM+/Ca vs BM-/Co	0.0199127	NA	NA	NA	NA	NA	NA	NA	NA	NA	NA
834.8229_64.2	1.89627e-05	-0.463455	positive	BM+/Ca vs BM-/Co	0.0304716	NA	NA	NA	NA	NA	NA	NA	NA	NA	NA
115.0542_35.2	2.81016e-05	-0.521272	positive	BM+/Ca vs BM-/Co	0.0304716	NA	NA	NA	NA	NA	NA	NA	NA	NA	NA
262.9004_33.3	2.86406e-05	-0.398212	negative	BM+/Co vs BM-/Co	0.0856871	NA	NA	NA	NA	NA	NA	NA	NA	NA	NA
204.0859_35.6	3.75833e-05	-0.500768	negative	BM+/Ca vs BM-/Co	0.029852	204.086	35.6	-	35.6	L-Tryptophan	C11H12N2O2	HMDB00929	Level 3	NA	M-H_[-1]
524.3703_32.2	3.88131e-05	-0.402271	positive	BM+/Co vs BM-/Co	0.0145309	524.37	32.2	524.371	32.4	18:0 Lyso Pc	C26H54NO7P	HMDB0010384	Level 1	1.46843	NA
114.0663_33.5	3.99988e-05	0.452363	positive	BM+/Co vs BM-/Co	0.0145309	114.066	33.5	114.066	30	Creatinine	C4H7N3O	HMDB0000562	Level 1	0.964352	NA
210.4014_248.6	4.11412e-05	-0.476736	negative	BM+/Ca vs BM-/Co	0.029852	NA	NA	NA	NA	NA	NA	NA	NA	NA	NA
172.0404_37.7	4.2895e-05	0.483774	positive	BM+/Co vs BM-/Co	0.0145309	NA	NA	NA	NA	NA	NA	NA	NA	NA	NA
1021.7094_33.2	4.45852e-05	-0.399842	positive	BM+/Co vs BM-/Co	0.0145309	NA	NA	NA	NA	NA	NA	NA	NA	NA	NA
133.0143_27.3	4.56733e-05	-0.701358	negative	BM+/Co vs BM-/Ca	0.125799	133.014	27.3	133.014	25.2	D-Malic Acid (Malate)	C4H6O5	HMDB0031518	Level 1	0.3759	NA
115.0632_31.6	4.70495e-05	0.447	positive	BM+/Co vs BM-/Co	0.0145309	115.063	31.6	-	31.6	Creatinine	C4H7N3O	HMDB00562	Level 3	NA	M+H_[+1]
525.3742_32.4	5.34571e-05	-0.395544	positive	BM+/Co vs BM-/Co	0.0145309	525.374	32.4	-	32.4	LysoPC(18:0)	C26H54NO7P	HMDB10384	Level 3	NA	M+H_[+1]
497.3423_34.1	5.69425e-05	-0.394421	positive	BM+/Co vs BM-/Co	0.0145309	497.342	34.1	-	34.1	LysoPC(16:0)	C24H50NO7P	HMDB10382	Level 3	NA	M+H_[+1]
1019.703_33.7	6.0191e-05	-0.391827	positive	BM+/Co vs BM-/Co	0.0145309	NA	NA	NA	NA	NA	NA	NA	NA	NA	NA
206.1006_42.5	6.05135e-05	-0.482254	positive	BM+/Ca vs BM-/Co	0.0492126	NA	NA	NA	NA	NA	NA	NA	NA	NA	NA
115.0696_32	6.25367e-05	0.440549	positive	BM+/Co vs BM-/Co	0.0145309	115.07	32	-	32	Creatinine	C4H7N3O	HMDB00562	Level 3	NA	M+H_[+1]
498.3457_33.9	7.12594e-05	-0.389033	positive	BM+/Co vs BM-/Co	0.0154538	498.346	33.9	-	33.9	LysoPC(16:0)	C24H50NO7P	HMDB10382	Level 3	NA	M+H_[+2]
133.0143_27.3	7.62668e-05	0.587329	negative	BM-/Ca vs BM-/Co	0.0847078	133.014	27.3	133.014	25.2	D-Malic Acid (Malate)	C4H6O5	HMDB0031518	Level 1	0.3759	NA
159.092_44.7	7.63438e-05	-0.431216	positive	BM+/Ca vs BM-/Co	0.0496693	159.092	44.7	79.0422	44.7	Pyridine	C5H5N	HMDB00926	Level 5	2.07	2M+H
415.2243_175.2	7.72582e-05	0.61809	negative	BM+/Co vs BM-/Ca	0.125799	415.224	175.2	416.231	175.2	Ramipril	C23H32N2O5	HMDB14324	Level 3	1.08	M-H
152.0217_38	8.14423e-05	0.414892	positive	BM+/Co vs BM-/Co	0.0158016	NA	NA	NA	NA	NA	NA	NA	NA	NA	NA
496.338_34.5	8.25784e-05	-0.385166	positive	BM+/Co vs BM-/Co	0.0158016	496.338	34.5	495.332	34.5	LysoPC(16:0)	C24H50NO7P	HMDB10382	Level 3	3.57	M+H
910.5528_141.4	8.89258e-05	-0.447859	negative	BM-/Ca vs BM-/Co	0.0847078	910.553	141.4	-	141.4	PI(18:022:6(4Z7Z10Z13Z16Z19Z))	C49H83O13P	HMDB09821	Level 3	NA	M-H_[-1]
499.3485_33.9	9.12583e-05	-0.382118	positive	BM+/Co vs BM-/Co	0.0164924	499.349	33.9	476.361	33.9	Dehydrocarpaine I	C28H48N2O4	HMDB30271	Level 5	4.27	M+Na
487.3269_96.4	9.65907e-05	-0.421183	negative	BM+/Ca vs BM-/Co	0.0547355	487.327	96.4	428.314	96.4	Sorbitan oleate;Glyceryl lactooleate;	C24H44O6	HMDB29886	Level 5	1.52	M+Hac-H
642.5582_167.7	0.000103833	-0.484194	negative	BM-/Ca vs BM-/Co	0.0847078	NA	NA	NA	NA	NA	NA	NA	NA	NA	NA
642.5582_167.7	0.000104023	0.580867	negative	BM+/Co vs BM-/Ca	0.125799	NA	NA	NA	NA	NA	NA	NA	NA	NA	NA
263.1034_29.7	0.000105818	0.748371	negative	BM+/Ca vs BM-/Co	0.0547355	263.103	29.7	263.104	23.4	Phenylacetylglutamine	C13H16N2O4	HMDB0006344	Level 1	1.25578	NA
232.0185_183.1	0.000107619	-0.448535	positive	BM+/Ca vs BM-/Co	0.0548882	NA	NA	NA	NA	NA	NA	NA	NA	NA	NA
1020.7063_33.7	0.000109172	-0.377148	positive	BM+/Co vs BM-/Co	0.0183177	NA	NA	NA	NA	NA	NA	NA	NA	NA	NA
153.0255_39	0.00011262	0.398595	positive	BM+/Co vs BM-/Co	0.0183177	NA	NA	NA	NA	NA	NA	NA	NA	NA	NA
146.9831_30.3	0.000114392	-0.371128	negative	BM+/Co vs BM-/Co	0.0856871	146.983	30.3	126.008	30.3	Ethylphosphate	C2H7O4P	HMDB12228	Level 3	1.63	M+Na-2H
1013.654_34.4	0.000119607	-0.373832	positive	BM+/Co vs BM-/Co	0.0185278	NA	NA	NA	NA	NA	NA	NA	NA	NA	NA
417.3199_181.5	0.000120696	-0.45081	negative	BM+/Ca vs BM-/Co	0.0547355	NA	NA	NA	NA	NA	NA	NA	NA	NA	NA
289.9754_67.6	0.000121786	-0.425206	positive	BM+/Ca vs BM-/Co	0.0548882	NA	NA	NA	NA	NA	NA	NA	NA	NA	NA
148.9799_30.4	0.000124038	-0.369018	negative	BM+/Co vs BM-/Co	0.0856871	NA	NA	NA	NA	NA	NA	NA	NA	NA	NA
224.9994_34.4	0.000134155	-0.370564	negative	BM+/Co vs BM-/Co	0.0856871	NA	NA	NA	NA	NA	NA	NA	NA	NA	NA
189.074_42.5	0.000134985	-0.460632	positive	BM+/Ca vs BM-/Co	0.0548882	189.074	42.5	188.066	42.5	(Z)-1-(Methylthio)-5-phenyl-1-penten-3-yne	C12H12S	HMDB32688	Level 3	3.97	M+H
220.8873_232.6	0.000135909	-0.424806	negative	BM+/Ca vs BM-/Co	0.0547864	NA	NA	NA	NA	NA	NA	NA	NA	NA	NA
804.5511_32.7	0.00013788	-0.385218	positive	BM+/Co vs BM-/Co	0.019222	804.551	32.7	803.547	32.7	PC(16:1(9Z)22:6(4Z7Z10Z13Z16Z19Z));PC(18:2(9Z12Z)20:5(5Z8Z11Z14Z17Z));PC(18:3(6Z9Z12Z)20:4(5Z8Z11Z14Z));PC(18:3(6Z9Z12Z)20:4(8Z11Z14Z17Z));PC(18:3(9Z12Z15Z)20:4(5Z8Z11Z14Z));PC(18:3(9Z12Z15Z)20:4(8Z11Z14Z17Z));PC(18:4(6Z9Z12Z15Z)20:3(5Z8Z11Z));PC(18:4(6Z9Z12Z15Z)20:3(8Z11Z14Z));PC(20:3(5Z8Z11Z)18:4(6Z9Z12Z15Z));PC(20:3(8Z11Z14Z)18:4(6Z9Z12Z15Z));PC(20:4(5Z8Z11Z14Z)18:3(6Z9Z12Z));PC(20:4(5Z8Z11Z14Z)18:3(9Z12Z15Z));PC(20:4(8Z11Z14Z17Z)18:3(6Z9Z12Z));PC(20:4(8Z11Z14Z17Z)18:3(9Z12Z15Z));PC(20:5(5Z8Z11Z14Z17Z)18:2(9Z12Z));PC(22:6(4Z7Z10Z13Z16Z19Z)16:1(9Z));	C46H78NO8P	HMDB08023	Level 3	3.33	M+H
130.9573_223.7	0.000141868	-0.462574	negative	BM-/Ca vs BM-/Co	0.0847078	NA	NA	NA	NA	NA	NA	NA	NA	NA	NA
518.3208_35.1	0.000144062	-0.368402	positive	BM+/Co vs BM-/Co	0.019222	518.321	35.1	495.332	35.1	LysoPC(16:0)	C24H50NO7P	HMDB10382	Level 3	1.76	M+Na
1014.6576_34.4	0.000145442	-0.370241	positive	BM+/Co vs BM-/Co	0.019222	NA	NA	NA	NA	NA	NA	NA	NA	NA	NA
86.7267_27.5	0.000147725	-0.358005	positive	BM+/Co vs BM-/Co	0.019222	NA	NA	NA	NA	NA	NA	NA	NA	NA	NA
185.0909_79.2	0.000162908	-0.472695	negative	BM-/Ca vs BM-/Co	0.0847078	NA	NA	NA	NA	NA	NA	NA	NA	NA	NA
482.3144_118.7	0.000163309	-0.340952	negative	BM+/Co vs BM-/Co	0.0856871	NA	NA	NA	NA	NA	NA	NA	NA	NA	NA
519.325_35.3	0.000165029	-0.365297	positive	BM+/Co vs BM-/Co	0.0201766	NA	NA	NA	NA	NA	NA	NA	NA	NA	NA
1048.7383_35	0.000167466	-0.36325	positive	BM+/Co vs BM-/Co	0.0201766	NA	NA	NA	NA	NA	NA	NA	NA	NA	NA
238.1528_98.4	0.000173633	-0.417648	negative	BM+/Ca vs BM-/Co	0.0629941	238.153	98.4	217.179	98.4	Deoxyhypusine;Spermic acid 1;	C10H23N3O2	HMDB11150	Level 5	3.74	M+Na-2H
138.99_231.8	0.000174484	-0.45813	negative	BM-/Ca vs BM-/Co	0.0847078	NA	NA	NA	NA	NA	NA	NA	NA	NA	NA
135.0029_50.6	0.000182389	-0.669806	positive	BM+/Co vs BM-/Ca	0.325902	NA	NA	NA	NA	NA	NA	NA	NA	NA	NA
290.855_48.8	0.000184211	-0.400055	positive	BM+/Ca vs BM-/Co	0.066582	NA	NA	NA	NA	NA	NA	NA	NA	NA	NA
562.9355_44.9	0.000197561	-0.394428	negative	BM+/Co vs BM-/Co	0.0856871	NA	NA	NA	NA	NA	NA	NA	NA	NA	NA
121.9818_253.8	0.000199214	-0.515731	negative	BM+/Ca vs BM+/Co	0.302319	NA	NA	NA	NA	NA	NA	NA	NA	NA	NA
147.9864_29.7	0.000200145	-0.358197	negative	BM+/Co vs BM-/Co	0.0856871	NA	NA	NA	NA	NA	NA	NA	NA	NA	NA
599.3191_111.8	0.000211593	-0.458804	negative	BM+/Ca vs BM-/Co	0.0645125	NA	NA	NA	NA	NA	NA	NA	NA	NA	NA
143.0728_41.3	0.000212783	-0.448389	positive	BM+/Ca vs BM-/Co	0.0692182	NA	NA	NA	NA	NA	NA	NA	NA	NA	NA
121.9818_253.8	0.000213382	-0.429166	negative	BM+/Ca vs BM-/Co	0.0645125	NA	NA	NA	NA	NA	NA	NA	NA	NA	NA
124.0834_30.8	0.000214409	-0.360828	positive	BM+/Co vs BM-/Co	0.0249097	NA	NA	NA	NA	NA	NA	NA	NA	NA	NA
307.0641_35.3	0.000227711	-0.332786	negative	BM+/Co vs BM-/Co	0.0856871	307.064	35.3	308.072	35.3	Pinazepam	C18H13ClN2O	HMDB41988	Level 3	0.85	M-H
584.9386_47.5	0.000229265	-0.405448	negative	BM-/Ca vs BM-/Co	0.0847078	NA	NA	NA	NA	NA	NA	NA	NA	NA	NA
1019.6105_131	0.000234826	-0.457084	negative	BM-/Ca vs BM-/Co	0.0847078	NA	NA	NA	NA	NA	NA	NA	NA	NA	NA
189.0405_28.8	0.000235101	0.390306	negative	BM+/Co vs BM-/Co	0.0856871	189.041	28.8	190.048	28.8	3-Dehydroquinate;2-Hydroxy-2-(2-oxopropyl)butanedioic acid;	C7H10O6	HMDB12710	Level 3	0.21	M-H
210.4014_248.6	0.000249988	-0.510895	negative	BM+/Ca vs BM+/Co	0.302319	NA	NA	NA	NA	NA	NA	NA	NA	NA	NA
752.7903_63.5	0.000255364	0.570304	positive	BM+/Co vs BM-/Ca	0.325902	NA	NA	NA	NA	NA	NA	NA	NA	NA	NA
805.5552_28.7	0.000266729	-0.364401	positive	BM+/Co vs BM-/Co	0.0299197	805.555	28.7	-	28.7	PC(16:1(9Z)22:6(4Z7Z10Z13Z16Z19Z))	C46H78NO8P	HMDB08023	Level 3	NA	M+H_[+1]
237.1491_98.1	0.000268541	-0.419914	negative	BM+/Ca vs BM-/Co	0.0749435	237.149	98.1	238.157	98.1	Geranyl acetoacetate	C14H22O3	HMDB38256	Level 3	2.19	M-H
130.4921_287	0.000273654	-0.418768	positive	BM+/Ca vs BM-/Co	0.0809269	NA	NA	NA	NA	NA	NA	NA	NA	NA	NA
126.0044_28.8	0.000276602	-0.344158	negative	BM+/Co vs BM-/Co	0.0856871	126.004	28.8	-	28.8	Ethylphosphate	C2H7O4P	HMDB12228	Level 3	NA	M-H_[-1]
125.0011_30	0.000281757	-0.348146	negative	BM+/Co vs BM-/Co	0.0856871	125.001	30	126.008	30	Ethylphosphate	C2H7O4P	HMDB12228	Level 3	1.44	M-H
171.0282_29.6	0.000283419	-0.341644	negative	BM+/Co vs BM-/Co	0.0856871	171.028	29.6	171.03	26.4	3-Dehydroshikimic Acid	C7H8O5	NA	Level 1	9.88131	NA
109.0767_80.4	0.000292786	0.45422	positive	BM+/Co vs BM-/Co	0.0310833	NA	NA	NA	NA	NA	NA	NA	NA	NA	NA
182.9232_90.5	0.000294169	-0.442303	negative	BM-/Ca vs BM-/Co	0.0847078	NA	NA	NA	NA	NA	NA	NA	NA	NA	NA
415.2243_175.2	0.000300983	-0.499336	negative	BM-/Ca vs BM-/Co	0.0847078	415.224	175.2	416.231	175.2	Ramipril	C23H32N2O5	HMDB14324	Level 3	1.08	M-H
135.0029_50.6	0.00030523	-0.352666	positive	BM+/Co vs BM-/Co	0.0310833	NA	NA	NA	NA	NA	NA	NA	NA	NA	NA
1069.7156_32.8	0.000305769	-0.333103	positive	BM+/Co vs BM-/Co	0.0310833	NA	NA	NA	NA	NA	NA	NA	NA	NA	NA
761.8238_64	0.000309841	-0.452785	positive	BM-/Ca vs BM-/Co	0.547639	NA	NA	NA	NA	NA	NA	NA	NA	NA	NA
227.1251_32	0.000315402	0.46277	positive	BM+/Co vs BM-/Co	0.031091	227.125	32	113.059	32	Creatinine	C4H7N3O	HMDB00562	Level 3	0	2M+H
362.982_36.6	0.00031729	-0.469494	negative	BM-/Ca vs BM-/Co	0.0847078	362.982	36.6	381.999	36.6	8-Hydroxyluteolin 8-sulfate;Quercetin 3-sulfate;	C15H10O10S	HMDB37597	Level 5	2.53	M-H2O-H
562.9355_44.9	0.000317752	-0.478257	negative	BM-/Ca vs BM-/Co	0.0847078	NA	NA	NA	NA	NA	NA	NA	NA	NA	NA
706.8947_50	0.000341495	-0.365625	negative	BM-/Ca vs BM-/Co	0.0847078	NA	NA	NA	NA	NA	NA	NA	NA	NA	NA
155.0714_264.1	0.000357992	-0.4386	negative	BM-/Ca vs BM-/Co	0.0847078	155.071	264.1	156.079	264.1	8-Hydroxy-56-octadienoic acid;25-Dimethyl-4-ethoxy-3(2H)-furanone;	C8H12O3	HMDB31101	Level 3	0.19	M-H
203.0827_35.5	0.000367927	-0.43066	negative	BM+/Ca vs BM-/Co	0.0937427	203.083	35.5	203.083	31.8	Tryptophan	C11H12N2O2	HMDB0000929	Level 1	0.49241	NA
632.6075_25.7	0.000369952	-0.731848	negative	BM+/Co vs BM-/Ca	0.159017	NA	NA	NA	NA	NA	NA	NA	NA	NA	NA
260.8633_33.7	0.000374366	0.537582	negative	BM+/Co vs BM-/Ca	0.159017	NA	NA	NA	NA	NA	NA	NA	NA	NA	NA
265.0346_40.7	0.000375957	-0.405009	positive	BM+/Ca vs BM-/Co	0.101916	265.035	40.7	282.038	40.7	Bikojic acid;2-O-Caffeoyltartronic acid;	C12H10O8	HMDB34034	Level 5	1.02	M+H-H2O
562.3265_36.9	0.000386321	-0.344646	positive	BM+/Co vs BM-/Co	0.0369619	NA	NA	NA	NA	NA	NA	NA	NA	NA	NA
187.0612_271.5	0.00038758	-0.391173	negative	BM+/Ca vs BM-/Co	0.0937427	187.061	271.5	188.068	271.5	Tetrahydro-25-furan-diacetic acid	C8H12O5	HMDB59767	Level 3	0	M-H
270.0907_31.8	0.000389783	-0.317816	negative	BM+/Co vs BM-/Co	0.103383	270.091	31.8	-	31.8	D-erythro-L-galacto-Nonulose	C9H18O9	HMDB29955	Level 3	NA	M-H_[-1]
250.1439_136.2	0.000393168	-0.531902	negative	BM-/Ca vs BM-/Co	0.0847078	250.144	136.2	191.131	136.2	Phendimetrazine;NN-Diethylbenzeneacetamide;N-Acetyl-26-diethylaniline;	C12H17NO	HMDB15519	Level 5	3.88	M+Hac-H
423.0737_135.7	0.000396922	-0.455765	negative	BM-/Ca vs BM-/Co	0.0847078	423.074	135.7	424.079	135.7	BL V	C22H16O9	HMDB39567	Level 3	3.64	M-H
1019.6105_131	0.000403039	0.540223	negative	BM+/Co vs BM-/Ca	0.159017	NA	NA	NA	NA	NA	NA	NA	NA	NA	NA
121.0722_39.2	0.000412017	0.371186	positive	BM+/Co vs BM-/Co	0.0382941	121.072	39.2	199.103	39.2	Cevimeline;cevimeline trans-sulfoxide;cevimeline cis-sulfoxide;cevimeline N-oxide;	C10H17NOS	HMDB14331	Level 5	0.91	M+ACN+2H
1172.5861_178.2	0.000430038	-0.397138	positive	BM+/Ca vs BM-/Co	0.104003	1172.59	178.2	1108.57	178.2	Candicidin	C59H84N2O18	HMDB15283	Level 5	1.35	M+ACN+Na
177.1065_79.6	0.000441112	0.379691	positive	BM+/Co vs BM-/Co	0.0398593	177.107	79.6	-	79.6	Citrulline	C6H13N3O3	HMDB00904	Level 3	NA	M+H_[+1]
834.8229_64.2	0.000441826	-0.480131	positive	BM+/Ca vs BM+/Co	0.606005	NA	NA	NA	NA	NA	NA	NA	NA	NA	NA
595.3839_104	0.000449254	-0.381704	negative	BM+/Ca vs BM-/Co	0.0966964	595.384	104	596.392	104	Asparagoside B	C33H56O9	HMDB29315	Level 3	2.12	M-H
122.0329_36.9	0.000453098	-0.420637	negative	BM+/Ca vs BM-/Co	0.0966964	NA	NA	NA	NA	NA	NA	NA	NA	NA	NA
145.5397_130.1	0.000455008	-0.32963	negative	BM+/Co vs BM-/Co	0.103383	NA	NA	NA	NA	NA	NA	NA	NA	NA	NA
194.9273_24.7	0.000456495	0.357811	negative	BM+/Co vs BM-/Co	0.103383	NA	NA	NA	NA	NA	NA	NA	NA	NA	NA
206.9388_29.8	0.000458094	-0.336108	negative	BM+/Co vs BM-/Co	0.103383	206.939	29.8	147.925	29.8	222-Trichloroethanol	C2H3Cl3O	HMDB41796	Level 5	0	M+Hac-H
396.1918_65.6	0.000460294	-0.695616	negative	BM+/Co vs BM-/Ca	0.159017	396.192	65.6	-	65.6	Pregnenolone sulfate	C21H32O5S	HMDB00774	Level 3	NA	M-H_[-1]
117.057_38.8	0.000462906	-0.424918	positive	BM+/Ca vs BM-/Co	0.104003	117.057	38.8	232.1	38.8	23-Diphenylpyrazine	C16H12N2	HMDB32981	Level 5	2.56	M+2H
214.8362_29.1	0.000466467	0.610781	negative	BM+/Co vs BM-/Ca	0.159017	NA	NA	NA	NA	NA	NA	NA	NA	NA	NA
639.5392_153.5	0.000472144	-0.435346	negative	BM-/Ca vs BM-/Co	0.0951632	NA	NA	NA	NA	NA	NA	NA	NA	NA	NA
282.0119_44.7	0.000479572	-0.384759	positive	BM+/Ca vs BM-/Co	0.104003	NA	NA	NA	NA	NA	NA	NA	NA	NA	NA
382.811_29.7	0.000484431	-0.311958	negative	BM+/Co vs BM-/Co	0.103383	NA	NA	NA	NA	NA	NA	NA	NA	NA	NA
1066.69_33.3	0.000499854	-0.335462	positive	BM+/Co vs BM-/Co	0.0439467	NA	NA	NA	NA	NA	NA	NA	NA	NA	NA
639.5392_153.5	0.00051375	0.52375	negative	BM+/Co vs BM-/Ca	0.159017	NA	NA	NA	NA	NA	NA	NA	NA	NA	NA
142.0652_42.9	0.000513853	-0.426161	positive	BM+/Ca vs BM-/Co	0.104473	142.065	42.9	159.068	42.9	Indoleacetaldehyde	C10H9NO	HMDB01190	Level 5	3.59	M+H-H2O
263.1034_29.7	0.000518984	0.387623	negative	BM+/Co vs BM-/Co	0.104604	263.103	29.7	263.104	23.4	Phenylacetylglutamine	C13H16N2O4	HMDB0006344	Level 1	1.25578	NA
658.9548_48.4	0.000527711	-0.44719	negative	BM-/Ca vs BM-/Co	0.100238	NA	NA	NA	NA	NA	NA	NA	NA	NA	NA
992.675_34.4	0.000536886	-0.334308	positive	BM+/Co vs BM-/Co	0.0459602	NA	NA	NA	NA	NA	NA	NA	NA	NA	NA
516.9511_47.6	0.000537231	0.524366	negative	BM+/Co vs BM-/Ca	0.159017	NA	NA	NA	NA	NA	NA	NA	NA	NA	NA
320.2439_189.3	0.000541274	-0.370363	negative	BM+/Ca vs BM-/Co	0.109097	NA	NA	NA	NA	NA	NA	NA	NA	NA	NA
269.0871_31.4	0.000550864	-0.875541	negative	BM+/Co vs BM-/Ca	0.159017	269.087	31.4	270.095	31.4	D-erythro-L-galacto-Nonulose	C9H18O9	HMDB29955	Level 3	2.64	M-H
595.2881_104.3	0.000558042	-0.527664	negative	BM+/Ca vs BM+/Co	0.355206	595.288	104.3	574.314	104.3	Ganoderic acid alpha;Ganoderic acid K;	C32H46O9	HMDB33024	Level 5	1.26	M+Na-2H
752.7903_63.5	0.000558638	-0.478014	positive	BM+/Ca vs BM+/Co	0.606005	NA	NA	NA	NA	NA	NA	NA	NA	NA	NA
491.0195_151.5	0.000570414	-0.435931	positive	BM-/Ca vs BM-/Co	0.547639	NA	NA	NA	NA	NA	NA	NA	NA	NA	NA
269.0871_31.4	0.000571492	-0.315074	negative	BM+/Co vs BM-/Co	0.109125	269.087	31.4	270.095	31.4	D-erythro-L-galacto-Nonulose	C9H18O9	HMDB29955	Level 3	2.64	M-H
173.0819_140.6	0.000576494	-0.426564	negative	BM-/Ca vs BM-/Co	0.100238	173.082	140.6	174.089	140.6	Suberic acid;Ethyladipic acid;Diethyl succinate;Dimethyl adipate;24-Dimethyladipic acid;3-Methylpimelic acid;2-Propylglutaric acid;	C8H14O4	HMDB00893	Level 3	0.17	M-H
625.8492_63.8	0.000576964	0.515669	positive	BM+/Co vs BM-/Ca	0.325902	NA	NA	NA	NA	NA	NA	NA	NA	NA	NA
383.9873_88.1	0.00058021	-0.432839	negative	BM-/Ca vs BM-/Co	0.100238	NA	NA	NA	NA	NA	NA	NA	NA	NA	NA
760.3673_39.5	0.000583468	-0.397945	positive	BM+/Ca vs BM-/Co	0.111648	NA	NA	NA	NA	NA	NA	NA	NA	NA	NA
856.6019_162.3	0.000583563	-0.529135	negative	BM+/Ca vs BM+/Co	0.355206	856.602	162.3	821.63	162.3	PC(22:4(7Z10Z13Z16Z)P-18:0);PC(P-18:022:4(7Z10Z13Z16Z));PC(o-20:1(11Z)20:4(8Z11Z14Z17Z));	C48H88NO7P	HMDB08653	Level 5	3.11	M+Cl
596.2917_104.2	0.00060372	-0.522412	negative	BM+/Ca vs BM+/Co	0.355206	NA	NA	NA	NA	NA	NA	NA	NA	NA	NA
963.642_35.4	0.000605909	-0.326089	positive	BM+/Co vs BM-/Co	0.0484735	NA	NA	NA	NA	NA	NA	NA	NA	NA	NA
563.33_36.5	0.000607559	-0.33135	positive	BM+/Co vs BM-/Co	0.0484735	NA	NA	NA	NA	NA	NA	NA	NA	NA	NA
1005.6875_33.6	0.000610948	-0.334628	positive	BM+/Co vs BM-/Co	0.0484735	NA	NA	NA	NA	NA	NA	NA	NA	NA	NA
145.9991_31.5	0.000617923	-0.332733	negative	BM+/Co vs BM-/Co	0.111442	145.999	31.5	125.024	31.5	Ciliatine	C2H8NO3P	HMDB11747	Level 5	1.71	M+Na-2H
145.0982_27	0.000624172	-0.39314	negative	BM+/Ca vs BM-/Co	0.117521	145.098	27	146.106	27	L-Lysine;D-Lysine;(3S)-36-Diaminohexanoate;(3S5S)-35-Diaminohexanoate;	C6H14N2O2	HMDB00182	Level 3	0.34	M-H
666.9419_49.9	0.000641768	-0.440181	negative	BM-/Ca vs BM-/Co	0.105833	NA	NA	NA	NA	NA	NA	NA	NA	NA	NA
89.0297_35.4	0.000645059	-0.314726	negative	BM+/Co vs BM-/Co	0.111442	NA	NA	NA	NA	NA	NA	NA	NA	NA	NA
991.6718_34.4	0.000649794	-0.329001	positive	BM+/Co vs BM-/Co	0.0503281	991.672	34.4	495.332	34.4	LysoPC(16:0)	C24H50NO7P	HMDB10382	Level 3	0.45	2M+H
138.99_231.8	0.000651949	0.518755	negative	BM+/Co vs BM-/Ca	0.159017	NA	NA	NA	NA	NA	NA	NA	NA	NA	NA
174.0303_31.7	0.000660851	-0.426364	negative	BM+/Ca vs BM-/Co	0.117521	NA	NA	NA	NA	NA	NA	NA	NA	NA	NA
696.4771_29.4	0.000668176	0.486886	negative	BM+/Co vs BM-/Ca	0.159017	696.477	29.4	661.505	29.4	PE(15:0P-16:0);PE(P-16:015:0);lysoPC(28:1(5Z));	C36H72NO7P	HMDB08916	Level 5	4.39	M+Cl
190.2379_239.1	0.000676355	-0.433837	negative	BM-/Ca vs BM-/Co	0.106688	NA	NA	NA	NA	NA	NA	NA	NA	NA	NA
664.8545_64.2	0.000676878	-0.375634	positive	BM+/Ca vs BM-/Co	0.122327	NA	NA	NA	NA	NA	NA	NA	NA	NA	NA
415.2666_129.1	0.000680246	-0.396077	negative	BM+/Ca vs BM-/Co	0.117521	NA	NA	NA	NA	NA	NA	NA	NA	NA	NA
780.0022_37.4	0.000692225	-0.301286	positive	BM+/Co vs BM-/Co	0.0518416	780.002	37.4	778.997	37.4	CI Food Black 1	C28H21N5O14S4	HMDB33389	Level 3	2.38	M+H
176.1033_82.9	0.000701208	0.364823	positive	BM+/Co vs BM-/Co	0.0518416	176.103	82.9	176.103	84	Citrulline	C6H13N3O3	HMDB0000904	Level 1	1.8739	NA
91.0287_31.9	0.00071168	-0.314138	negative	BM+/Co vs BM-/Co	0.117362	NA	NA	NA	NA	NA	NA	NA	NA	NA	NA
329.9234_67.4	0.000712146	0.513416	positive	BM+/Co vs BM-/Ca	0.325902	NA	NA	NA	NA	NA	NA	NA	NA	NA	NA
818.8915_48	0.000746572	-0.379387	negative	BM+/Ca vs BM-/Co	0.123116	NA	NA	NA	NA	NA	NA	NA	NA	NA	NA
331.0262_25.4	0.000746984	-0.315379	negative	BM+/Co vs BM-/Co	0.117829	331.026	25.4	-	25.4	Malathion	C10H19O6PS2	HMDB14910	Level 3	NA	M-H_[+2]
292.9404_36.8	0.000751691	0.52044	negative	BM+/Co vs BM-/Ca	0.159017	NA	NA	NA	NA	NA	NA	NA	NA	NA	NA
91.0287_31.9	0.000765677	-0.59341	negative	BM+/Co vs BM-/Ca	0.159017	NA	NA	NA	NA	NA	NA	NA	NA	NA	NA
124.3343_33.9	0.000770829	-0.315667	positive	BM+/Co vs BM-/Co	0.0557224	NA	NA	NA	NA	NA	NA	NA	NA	NA	NA
818.7803_63.9	0.000790732	0.4942	positive	BM+/Co vs BM-/Ca	0.325902	NA	NA	NA	NA	NA	NA	NA	NA	NA	NA
599.3191_111.8	0.000795626	-0.522307	negative	BM+/Ca vs BM+/Co	0.355206	NA	NA	NA	NA	NA	NA	NA	NA	NA	NA
229.1545_56.2	0.000810668	0.342265	positive	BM+/Co vs BM-/Co	0.0573283	229.155	56.2	229.155	30	Leucyl-Proline	C11H20N2O3	HMDB0011175	Level 1	0.73793	NA
584.7312_55.8	0.000824528	0.582528	positive	BM+/Co vs BM-/Ca	0.325902	NA	NA	NA	NA	NA	NA	NA	NA	NA	NA
243.0751_59.5	0.000825593	-0.372805	negative	BM+/Ca vs BM-/Co	0.126116	243.075	59.5	222.1	59.5	Glycyl-Phenylalanine;Phenylalanyl-Glycine;	C11H14N2O3	HMDB28848	Level 5	0.04	M+Na-2H
285.0404_26	0.000825706	-0.325593	negative	BM+/Co vs BM-/Co	0.121836	285.04	26	286.048	26	Luteolin;Kaempferol;Maritimetin;Norartocarpetin;2-Hydroxygenistein;Cernuine;Citreorosein;3-Hydroxygenistein;5674-Tetrahydroxyisoflavone;7834-Tetrahydroxyisoflavone;	C15H10O6	HMDB05800	Level 3	0.21	M-H
92.7318_26.4	0.000829112	-0.30428	positive	BM+/Co vs BM-/Co	0.0573851	NA	NA	NA	NA	NA	NA	NA	NA	NA	NA
269.9607_30.9	0.000834286	0.504664	negative	BM+/Ca vs BM-/Co	0.126116	NA	NA	NA	NA	NA	NA	NA	NA	NA	NA
268.1037_32	0.000871035	-0.295974	negative	BM+/Co vs BM-/Co	0.121836	NA	NA	NA	NA	NA	NA	NA	NA	NA	NA
366.8742_33.6	0.000873139	0.364386	negative	BM+/Co vs BM-/Co	0.121836	NA	NA	NA	NA	NA	NA	NA	NA	NA	NA
102.0664_40.3	0.00087433	0.337144	positive	BM+/Co vs BM-/Co	0.0592541	102.066	40.3	60.0324	40.3	Urea	CH4N2O	HMDB00294	Level 5	2.06	M+ACN+H
197.1912_104	0.000876881	-0.432739	negative	BM-/Ca vs BM-/Co	0.123694	197.191	104	198.198	104	Tridecanal;2-Tridecanone;	C13H26O	HMDB30928	Level 3	0.56	M-H
144.1021_58.1	0.000880255	0.50749	positive	BM+/Co vs BM-/Ca	0.325902	144.102	58.1	144.102	51	Proline Betaine	C7H13NO2	HMDB0004827	Level 1	1.35113	NA
169.1599_264.4	0.000896478	-0.384317	negative	BM-/Ca vs BM-/Co	0.123694	169.16	264.4	170.167	264.4	Undecanal;6-Undecanone;10-Undecen-1-ol;(Z)-3-Methyl-3-decen-1-ol;()-(E)-3-Methyl-4-decen-1-ol;1-Menthyl methyl ether;trans- and cis-1-Methoxy-1-decene;2-Undecanone;2-Undecen-1-ol;	C11H22O	HMDB30941	Level 3	0.65	M-H
174.0303_31.7	0.000900606	-0.487579	negative	BM-/Ca vs BM-/Co	0.123694	NA	NA	NA	NA	NA	NA	NA	NA	NA	NA
322.2402_110.8	0.000904783	-0.490732	negative	BM+/Ca vs BM+/Co	0.355206	NA	NA	NA	NA	NA	NA	NA	NA	NA	NA
270.0907_31.8	0.000908932	-0.902025	negative	BM+/Co vs BM-/Ca	0.159017	270.091	31.8	-	31.8	D-erythro-L-galacto-Nonulose	C9H18O9	HMDB29955	Level 3	NA	M-H_[-1]
818.8915_48	0.000920543	-0.41593	negative	BM-/Ca vs BM-/Co	0.123694	NA	NA	NA	NA	NA	NA	NA	NA	NA	NA
147.9864_29.7	0.000921157	-0.55641	negative	BM+/Co vs BM-/Ca	0.159017	NA	NA	NA	NA	NA	NA	NA	NA	NA	NA
135.3352_118.2	0.00093526	-0.299181	negative	BM+/Co vs BM-/Co	0.124626	NA	NA	NA	NA	NA	NA	NA	NA	NA	NA
818.7803_63.9	0.000938714	-0.387406	positive	BM-/Ca vs BM-/Co	0.547639	NA	NA	NA	NA	NA	NA	NA	NA	NA	NA
86.0716_34.1	0.000946317	0.413027	positive	BM+/Co vs BM-/Co	0.0628238	86.0716	34.1	129.101	34.1	11-Dimethylbiguanide	C4H11N5	HMDB01921	Level 5	3.83	M+ACN+2H
133.0507_35	0.000961834	0.388464	negative	BM+/Co vs BM-/Co	0.124626	133.051	35	134.058	35	23-Dihydroxyvaleric acid;1-Deoxy-D-xylulose;Deoxyribose;(R)-23-Dihydroxy-isovalerate;(R)-glycerol 1-acetate;23-Dihydroxy-2-methylbutanoic acid;	C5H10O4	HMDB00421	Level 3	0.53	M-H
995.6111_131.3	0.000965425	-0.380979	negative	BM+/Ca vs BM-/Co	0.1363	NA	NA	NA	NA	NA	NA	NA	NA	NA	NA
161.0382_63.1	0.000971484	-0.303614	positive	BM+/Co vs BM-/Co	0.0632048	161.038	63.1	178.041	63.1	Cysteinylglycine;Cysteinyl-Glycine;Glycyl-Cysteine;	C5H10N2O3S	HMDB00078	Level 5	1.93	M+H-H2O
169.1599_264.4	0.000976788	-0.350213	negative	BM+/Ca vs BM-/Co	0.1363	169.16	264.4	170.167	264.4	Undecanal;6-Undecanone;10-Undecen-1-ol;(Z)-3-Methyl-3-decen-1-ol;()-(E)-3-Methyl-4-decen-1-ol;1-Menthyl methyl ether;trans- and cis-1-Methoxy-1-decene;2-Undecanone;2-Undecen-1-ol;	C11H22O	HMDB30941	Level 3	0.65	M-H
557.8627_63.8	0.00098824	0.487124	positive	BM+/Co vs BM-/Ca	0.325902	NA	NA	NA	NA	NA	NA	NA	NA	NA	NA
706.8947_50	0.0010009	0.53527	negative	BM+/Co vs BM-/Ca	0.159017	NA	NA	NA	NA	NA	NA	NA	NA	NA	NA
966.7818_64	0.00100121	-0.373079	positive	BM+/Ca vs BM-/Co	0.158459	NA	NA	NA	NA	NA	NA	NA	NA	NA	NA
364.9702_46.5	0.00100899	-0.35294	positive	BM+/Ca vs BM-/Co	0.158459	NA	NA	NA	NA	NA	NA	NA	NA	NA	NA
644.2924_104.5	0.00101339	-0.489443	negative	BM+/Ca vs BM+/Co	0.355206	644.292	104.5	585.28	104.5	Tigecycline	C29H39N5O8	HMDB14700	Level 5	2.03	M+Hac-H
401.9178_51.3	0.00102294	-0.349814	positive	BM+/Ca vs BM-/Co	0.158459	NA	NA	NA	NA	NA	NA	NA	NA	NA	NA
120.9795_219.2	0.00103397	-0.454611	negative	BM+/Ca vs BM+/Co	0.355206	NA	NA	NA	NA	NA	NA	NA	NA	NA	NA
641.5544_167.7	0.00105227	0.482553	negative	BM+/Co vs BM-/Ca	0.159017	NA	NA	NA	NA	NA	NA	NA	NA	NA	NA
332.7507_29	0.00106411	0.516769	negative	BM+/Co vs BM-/Ca	0.159017	NA	NA	NA	NA	NA	NA	NA	NA	NA	NA
668.9005_46.6	0.00107351	-0.39562	negative	BM-/Ca vs BM-/Co	0.131645	NA	NA	NA	NA	NA	NA	NA	NA	NA	NA
174.5662_230.2	0.00107698	-0.455543	negative	BM+/Ca vs BM+/Co	0.355206	NA	NA	NA	NA	NA	NA	NA	NA	NA	NA
636.0856_25.2	0.00109111	-0.311573	negative	BM+/Co vs BM-/Co	0.135674	NA	NA	NA	NA	NA	NA	NA	NA	NA	NA
130.9573_223.7	0.00109227	0.471787	negative	BM+/Co vs BM-/Ca	0.159017	NA	NA	NA	NA	NA	NA	NA	NA	NA	NA
113.0711_82.3	0.00111103	0.353741	positive	BM+/Co vs BM-/Co	0.0708665	113.071	82.3	71.0371	82.3	Acrylamide	C3H5NO	HMDB04296	Level 5	1.42	M+ACN+H
182.0814_53	0.00111259	-0.404613	positive	BM+/Ca vs BM-/Co	0.160787	182.081	53	182.081	51	Tyrosine	C9H11NO3	HMDB0000158	Level 1	1.26317	NA
417.0496_75	0.00111715	0.500967	positive	BM+/Co vs BM-/Ca	0.325902	417.05	75	208.022	75	Garcinia acid	C6H8O8	HMDB31159	Level 5	3.62	2M+H
178.051_35.1	0.00112189	0.360547	negative	BM+/Co vs BM-/Co	0.135674	178.051	35.1	178.051	30	Hippurate	C9H9NO3	HMDB0000714	Level 1	0.168491	NA
148.9799_30.4	0.00113018	-0.543665	negative	BM+/Co vs BM-/Ca	0.159017	NA	NA	NA	NA	NA	NA	NA	NA	NA	NA
181.0539_70.1	0.00113317	-0.364638	negative	BM-/Ca vs BM-/Co	0.131645	181.054	70.1	181.051	50	Methyl Vanillate	C9H10O4	HMDB0240266	Level 1	18.0612	NA
388.0576_69.2	0.00113683	-0.361429	positive	BM+/Ca vs BM-/Co	0.160787	388.058	69.2	324.04	69.2	6-Chlorocatechin	C15H13ClO6	HMDB38283	Level 5	4.56	M+ACN+Na
537.3341_233.3	0.00113683	-0.401201	negative	BM-/Ca vs BM-/Co	0.131645	537.334	233.3	502.366	233.3	Ganoderiol I	C31H50O5	HMDB37778	Level 5	2.1	M+Cl
993.6781_34	0.00114714	-0.313113	positive	BM+/Co vs BM-/Co	0.0717623	NA	NA	NA	NA	NA	NA	NA	NA	NA	NA
182.9232_90.5	0.00114958	0.491533	negative	BM+/Co vs BM-/Ca	0.159017	NA	NA	NA	NA	NA	NA	NA	NA	NA	NA
635.259_43.4	0.0011647	-0.455488	positive	BM+/Ca vs BM+/Co	0.606005	635.259	43.4	317.126	43.4	Piplartine	C17H19NO5	HMDB30341	Level 5	1.45	2M+H
319.225_142.9	0.00117026	-0.343654	negative	BM+/Ca vs BM-/Co	0.147069	NA	NA	NA	NA	NA	NA	NA	NA	NA	NA
244.9996_154.4	0.0011734	0.511021	positive	BM+/Co vs BM-/Ca	0.325902	NA	NA	NA	NA	NA	NA	NA	NA	NA	NA
322.2402_110.8	0.00117657	-0.395537	negative	BM-/Ca vs BM-/Co	0.131645	NA	NA	NA	NA	NA	NA	NA	NA	NA	NA
107.0503_32.4	0.00118655	0.471246	negative	BM+/Ca vs BM-/Co	0.147069	107.05	32.4	108.058	32.4	p-Cresol;m-Cresol;o-Cresol;Benzyl alcohol;Anisole;	C7H8O	HMDB01858	Level 3	0.56	M-H
159.0766_81.9	0.00118895	0.347935	positive	BM+/Co vs BM-/Co	0.0729743	159.077	81.9	158.069	81.9	1-(Hydroxymethyl)-55-dimethyl-24-imidazolidinedione	C6H10N2O3	HMDB31670	Level 3	1.13	M+H
329.9234_67.4	0.00120633	-0.421699	positive	BM-/Ca vs BM-/Co	0.547639	NA	NA	NA	NA	NA	NA	NA	NA	NA	NA
491.0195_151.5	0.00123519	0.487645	positive	BM+/Co vs BM-/Ca	0.325902	NA	NA	NA	NA	NA	NA	NA	NA	NA	NA
418.3248_178.3	0.0012526	-0.38938	negative	BM-/Ca vs BM-/Co	0.131645	NA	NA	NA	NA	NA	NA	NA	NA	NA	NA
190.2379_239.1	0.0012564	0.491921	negative	BM+/Co vs BM-/Ca	0.159017	NA	NA	NA	NA	NA	NA	NA	NA	NA	NA
605.3647_118.3	0.00125647	-0.371918	negative	BM+/Ca vs BM-/Co	0.147069	NA	NA	NA	NA	NA	NA	NA	NA	NA	NA
238.8913_102.6	0.00125652	-0.39971	negative	BM-/Ca vs BM-/Co	0.131645	NA	NA	NA	NA	NA	NA	NA	NA	NA	NA
158.9621_36	0.00126163	-0.403671	negative	BM-/Ca vs BM-/Co	0.131645	NA	NA	NA	NA	NA	NA	NA	NA	NA	NA
195.0618_101.1	0.00126781	-0.748524	positive	BM+/Co vs BM-/Ca	0.325902	195.062	101.1	194.055	101.1	Temozolomide	C6H6N6O2	HMDB14991	Level 3	3.59	M+H
160.0405_235.3	0.00127	-0.369543	negative	BM-/Ca vs BM-/Co	0.131645	160.041	235.3	161.048	235.3	2-Indolecarboxylic acid;Indole-3-carboxylic acid;46-Dihydroxyquinoline;3-Formyl-6-hydroxyindole;Quinoline-48-diol;	C9H7NO2	HMDB02285	Level 3	0.62	M-H
160.0615_36.7	0.00127095	0.30889	negative	BM+/Co vs BM-/Co	0.138508	160.061	36.7	160.062	26.4	DL-2-Aminoadipic Acid/N-Methyl-L-Glutamic Acid	C6H11NO4	HMDB0000510	Level 1	0.124952	NA
200.0543_33.8	0.00128525	-0.297286	negative	BM+/Co vs BM-/Co	0.138508	200.054	33.8	179.079	33.8	Glucosamine;Fructosamine;beta-D-Glucosamine;	C6H13NO5	HMDB01514	Level 5	1.3	M+Na-2H
248.8703_56.1	0.00128963	-0.312901	positive	BM+/Ca vs BM-/Co	0.162454	NA	NA	NA	NA	NA	NA	NA	NA	NA	NA
249.0509_33.1	0.00129594	-0.34633	negative	BM+/Ca vs BM-/Co	0.147069	249.051	33.1	249.055	23.4	Gamma-Glutamylcysteine	C8H14N2O5S	HMDB0001049	Level 1	16.726	NA
292.9404_36.8	0.00129703	-0.443627	negative	BM+/Ca vs BM+/Co	0.392136	NA	NA	NA	NA	NA	NA	NA	NA	NA	NA
119.0492_52.8	0.00131638	-0.397396	positive	BM+/Ca vs BM-/Co	0.162454	119.049	52.8	118.042	52.8	246-Octatriyn-1-ol;Benzofuran;357-Octatriyn-1-ol;xi-23-Octadiene-57-diyn-1-ol;	C8H6O	HMDB30968	Level 3	0.5	M+H
90.0278_27.7	0.00131931	-0.296503	negative	BM+/Co vs BM-/Co	0.138508	NA	NA	NA	NA	NA	NA	NA	NA	NA	NA
296.2309_117.8	0.00132396	-0.326006	negative	BM+/Ca vs BM-/Co	0.147069	296.231	117.8	-	117.8	13S-hydroxyoctadecadienoic acid	C18H32O3	HMDB04667	Level 3	NA	M-H_[-1]
396.1918_65.6	0.00132567	-0.678322	negative	BM+/Ca vs BM-/Ca	0.908318	396.192	65.6	-	65.6	Pregnenolone sulfate	C21H32O5S	HMDB00774	Level 3	NA	M-H_[-1]
829.5556_30.9	0.00133287	-0.295397	positive	BM+/Co vs BM-/Co	0.0800733	829.556	30.9	-	30.9	PC(18:3(6Z9Z12Z)22:6(4Z7Z10Z13Z16Z19Z))	C48H78NO8P	HMDB08189	Level 3	NA	M+H_[+1]
153.0194_32.2	0.00133414	0.313102	negative	BM+/Co vs BM-/Co	0.138508	153.019	32.2	153.019	23.4	3,5-Dihydroxybenzoic Acid	C7H6O4	HMDB0013677	Level 1	0.443735	NA
115.0037_26.7	0.0013373	0.56643	negative	BM-/Ca vs BM-/Co	0.133286	115.004	26.7	115.004	24.6	Fumaric Acid (Fumarate)	C4H4O4	HMDB0000134	Level 1	0.173907	NA
187.0071_33.1	0.00134068	0.534901	negative	BM+/Ca vs BM-/Co	0.147069	187.007	33.1	187.007	24	P-Cresol Sulfate	C7H8O4S	HMDB0011635	Level 1	0.252397	NA
1022.7125_33.3	0.00135384	-0.298204	positive	BM+/Co vs BM-/Co	0.0800733	NA	NA	NA	NA	NA	NA	NA	NA	NA	NA
355.2492_241.7	0.00135931	-0.373033	negative	BM-/Ca vs BM-/Co	0.133286	355.249	241.7	356.256	241.7	Prostaglandin F1a;1314-Dihydro PGE1;1314-Dihydro PGF2a;	C20H36O5	HMDB02685	Level 3	0.56	M-H
98.9559_25.5	0.00136069	0.319073	negative	BM+/Co vs BM-/Co	0.138508	NA	NA	NA	NA	NA	NA	NA	NA	NA	NA
761.8238_64	0.00136364	0.483474	positive	BM+/Co vs BM-/Ca	0.325902	NA	NA	NA	NA	NA	NA	NA	NA	NA	NA
632.6075_25.7	0.00137439	-0.300407	negative	BM+/Co vs BM-/Co	0.138508	NA	NA	NA	NA	NA	NA	NA	NA	NA	NA
174.5662_230.2	0.00137516	0.499544	negative	BM+/Co vs BM-/Ca	0.159017	NA	NA	NA	NA	NA	NA	NA	NA	NA	NA
224.9994_34.4	0.00137851	-0.572692	negative	BM+/Co vs BM-/Ca	0.159017	NA	NA	NA	NA	NA	NA	NA	NA	NA	NA
625.114_25.4	0.00137959	-0.7222	negative	BM+/Co vs BM-/Ca	0.159017	625.114	25.4	590.142	25.4	Proanthocyanidin A2	C31H26O12	HMDB37655	Level 5	3.47	M+Cl
114.9508_238.5	0.00140682	-0.389308	negative	BM-/Ca vs BM-/Co	0.133551	NA	NA	NA	NA	NA	NA	NA	NA	NA	NA
366.9845_136.3	0.00140854	-0.362883	negative	BM+/Ca vs BM-/Co	0.147069	NA	NA	NA	NA	NA	NA	NA	NA	NA	NA
124.9914_233.3	0.00142254	0.512081	negative	BM+/Co vs BM-/Ca	0.159017	124.991	233.3	125.999	233.3	2-Hydroxyethanesulfonate;Ethyl hydrogen sulfate;	C2H6O4S	HMDB03903	Level 3	0	M-H
615.5381_165.9	0.00143563	-0.402176	negative	BM-/Ca vs BM-/Co	0.133551	615.538	165.9	634.554	165.9	DG(15:022:2(13Z16Z)0:0);DG(22:2(13Z16Z)15:00:0);DG(15:00:022:2n6);DG(18:00:018:2n6);DG(18:00:020:2n6);	C40H74O5	HMDB07088	Level 5	4.65	M-H2O-H
643.2886_104.3	0.00143812	-0.395525	negative	BM+/Ca vs BM-/Co	0.147069	NA	NA	NA	NA	NA	NA	NA	NA	NA	NA
296.0091_63.3	0.00146822	-0.294038	positive	BM+/Co vs BM-/Co	0.0830759	NA	NA	NA	NA	NA	NA	NA	NA	NA	NA
189.074_42.5	0.00147202	-0.317616	positive	BM+/Co vs BM-/Co	0.0830759	189.074	42.5	188.066	42.5	(Z)-1-(Methylthio)-5-phenyl-1-penten-3-yne	C12H12S	HMDB32688	Level 3	3.97	M+H
587.3178_128.4	0.0014761	-0.354412	negative	BM+/Ca vs BM-/Co	0.147069	587.318	128.4	294.162	128.4	(EE)-16-bis(4-methoxyphenyl)-15-hexadiene;Longistylin A;	C20H22O2	HMDB35443	Level 5	1.91	2M-H
360.274_24.3	0.00148122	0.379057	positive	BM+/Co vs BM-/Co	0.0830759	360.274	24.3	359.267	24.3	2-Hydroxylauroylcarnitine	C19H37NO5	HMDB13164	Level 3	1.25	M+H
596.866_64.2	0.00149039	0.489018	positive	BM+/Co vs BM-/Ca	0.325902	NA	NA	NA	NA	NA	NA	NA	NA	NA	NA
373.2597_141.2	0.00149486	-0.357322	negative	BM+/Ca vs BM-/Co	0.147069	NA	NA	NA	NA	NA	NA	NA	NA	NA	NA
856.6019_162.3	0.00151866	-0.302688	negative	BM+/Ca vs BM-/Co	0.147069	856.602	162.3	821.63	162.3	PC(22:4(7Z10Z13Z16Z)P-18:0);PC(P-18:022:4(7Z10Z13Z16Z));PC(o-20:1(11Z)20:4(8Z11Z14Z17Z));	C48H88NO7P	HMDB08653	Level 5	3.11	M+Cl
185.0909_79.2	0.00153041	0.47775	negative	BM+/Co vs BM-/Ca	0.159017	NA	NA	NA	NA	NA	NA	NA	NA	NA	NA
430.7783_31.4	0.00153254	0.3267	negative	BM+/Co vs BM-/Co	0.150272	NA	NA	NA	NA	NA	NA	NA	NA	NA	NA
765.8365_64.2	0.00153886	-0.427695	positive	BM+/Ca vs BM+/Co	0.606005	NA	NA	NA	NA	NA	NA	NA	NA	NA	NA
527.1419_74.9	0.00153912	0.475758	positive	BM+/Co vs BM-/Ca	0.325902	527.142	74.9	463.124	74.9	Peonidin-3-glucoside;Isopeonidin 3-galactoside;Isopeonidin 3-glucoside;	C22H23O11	HMDB13689	Level 5	3.98	M+ACN+Na
295.2279_118.8	0.00154041	-0.31468	negative	BM+/Ca vs BM-/Co	0.147069	295.228	118.8	296.235	118.8	13S-hydroxyoctadecadienoic acid;Alpha-dimorphecolic acid;910-Epoxyoctadecenoic acid;1213-EpOME;9-HODE;(Z)-13-Oxo-9-octadecenoic acid;Avenoleic acid;12-Hydroxy-810-octadecadienoic acid;	C18H32O3	HMDB04667	Level 3	0.1	M-H
106.0194_234.6	0.00154449	0.475602	negative	BM+/Co vs BM-/Ca	0.159017	NA	NA	NA	NA	NA	NA	NA	NA	NA	NA
765.9878_34.7	0.0015459	-0.308063	positive	BM+/Co vs BM-/Co	0.0846103	NA	NA	NA	NA	NA	NA	NA	NA	NA	NA
121.0044_240	0.00155183	0.485285	negative	BM+/Co vs BM-/Ca	0.159017	NA	NA	NA	NA	NA	NA	NA	NA	NA	NA
146.5903_160.3	0.001555	0.472597	negative	BM+/Co vs BM-/Ca	0.159017	NA	NA	NA	NA	NA	NA	NA	NA	NA	NA
767.5777_26.3	0.0015606	0.352842	positive	BM+/Co vs BM-/Co	0.0846103	767.578	26.3	-	26.3	PC(18:3(6Z9Z12Z)P-18:1(11Z))	C44H80NO7P	HMDB08194	Level 3	NA	M+H_[+1]
550.2902_43.3	0.00157012	0.436413	positive	BM+/Ca vs BM-/Co	0.162454	NA	NA	NA	NA	NA	NA	NA	NA	NA	NA
596.866_64.2	0.00158343	-0.429008	positive	BM+/Ca vs BM+/Co	0.606005	NA	NA	NA	NA	NA	NA	NA	NA	NA	NA
614.9503_59.8	0.00159389	-0.35767	positive	BM+/Ca vs BM-/Co	0.162454	614.95	59.8	306.971	59.8	Iodotyrosine	C9H10INO3	HMDB00021	Level 5	3.17	2M+H
516.9511_47.6	0.0015963	-0.411846	negative	BM-/Ca vs BM-/Co	0.144784	NA	NA	NA	NA	NA	NA	NA	NA	NA	NA
157.0124_36.3	0.0016021	-0.296134	negative	BM+/Co vs BM-/Co	0.152958	157.012	36.3	136.038	36.3	1-Pentanesulfenothioic acid;Ethyl propyl disulfide;Ethyl isopropyl disulfide;	C5H12S2	HMDB31160	Level 5	1.97	M+Na-2H
158.9621_36	0.00160773	0.485021	negative	BM+/Co vs BM-/Ca	0.159017	NA	NA	NA	NA	NA	NA	NA	NA	NA	NA
90.0278_27.7	0.00161372	-0.584953	negative	BM+/Co vs BM-/Ca	0.159017	NA	NA	NA	NA	NA	NA	NA	NA	NA	NA
584.3117_36.9	0.00162173	-0.368243	positive	BM-/Ca vs BM-/Co	0.547639	584.312	36.9	542.278	36.9	Chaetoglobosin N	C33H38N2O5	HMDB31919	Level 5	0.34	M+ACN+H
258.9313_32.7	0.0016246	0.469954	negative	BM+/Co vs BM-/Ca	0.159017	NA	NA	NA	NA	NA	NA	NA	NA	NA	NA
1067.7021_32.9	0.00162795	-0.376433	positive	BM+/Ca vs BM-/Co	0.162454	1067.7	32.9	533.348	32.9	LysoPE(0:022:2(13Z16Z));LysoPE(22:2(13Z16Z)0:0);	C27H52NO7P	HMDB11492	Level 5	1.37	2M+H
138.99_231.8	0.00162926	-0.354288	negative	BM+/Ca vs BM-/Co	0.151258	NA	NA	NA	NA	NA	NA	NA	NA	NA	NA
420.9751_69.8	0.00163034	-0.359796	positive	BM+/Ca vs BM-/Co	0.162454	NA	NA	NA	NA	NA	NA	NA	NA	NA	NA
597.3025_107.1	0.00163638	-0.473621	negative	BM+/Ca vs BM+/Co	0.446363	NA	NA	NA	NA	NA	NA	NA	NA	NA	NA
1050.6812_119.9	0.00166767	-0.344017	negative	BM+/Ca vs BM-/Co	0.151258	NA	NA	NA	NA	NA	NA	NA	NA	NA	NA
146.5903_160.3	0.00168219	-0.385009	negative	BM-/Ca vs BM-/Co	0.146486	NA	NA	NA	NA	NA	NA	NA	NA	NA	NA
118.5477_101.2	0.00168853	-0.584213	positive	BM+/Co vs BM-/Ca	0.325902	118.548	101.2	194.055	101.2	Temozolomide	C6H6N6O2	HMDB14991	Level 3	3.88	M+ACN+2H
644.2931_38.4	0.00168915	-0.295117	positive	BM+/Co vs BM-/Co	0.090079	644.293	38.4	602.259	38.4	Lymecycline	C29H38N4O10	HMDB14401	Level 5	0.75	M+ACN+H
214.0057_65.8	0.00170228	-0.341702	positive	BM+/Ca vs BM-/Co	0.162454	NA	NA	NA	NA	NA	NA	NA	NA	NA	NA
540.5575_118.3	0.00171454	-0.672383	negative	BM+/Ca vs BM-/Ca	0.908318	NA	NA	NA	NA	NA	NA	NA	NA	NA	NA
302.9688_57	0.00171812	-0.431998	positive	BM+/Ca vs BM+/Co	0.606005	NA	NA	NA	NA	NA	NA	NA	NA	NA	NA
355.0465_69.6	0.00171934	-0.354757	positive	BM+/Ca vs BM-/Co	0.162454	355.046	69.6	354.038	69.6	Cyclovariegatin	C18H10O8	HMDB29682	Level 3	4.68	M+H
395.2751_170.4	0.00172101	-0.326357	negative	BM-/Ca vs BM-/Co	0.146486	395.275	170.4	198.141	170.4	7-Isopropyl-14-dimethylazulene;Cadalene;	C15H18	HMDB36648	Level 5	1.7	2M-H
447.0634_130.1	0.00172246	-0.436448	negative	BM+/Ca vs BM+/Co	0.446363	447.063	130.1	412.094	130.1	Zileuton O-glucuronide	C17H20N2O8S	HMDB60914	Level 5	0.09	M+Cl
518.7415_56.5	0.00172416	0.500045	positive	BM+/Co vs BM-/Ca	0.325902	518.741	56.5	994.441	56.5	(3x5x10x)-910-Didehydroisohumbertiol O-rhamnopyranosyl-(1-4)-rhamnopyranosyl-(1-2)-(E)-feruloyl-(-4)-rhamnosyl-(1-6)-glucoside	C49H70O21	HMDB40688	Level 5	0.91	M+ACN+2H
140.083_242	0.00172576	-0.359399	negative	BM+/Ca vs BM-/Co	0.151477	140.083	242	141.09	242	L-Histidinol	C6H11N3O	HMDB03431	Level 3	0.43	M-H
625.8492_63.8	0.00173525	-0.386379	positive	BM-/Ca vs BM-/Co	0.547639	NA	NA	NA	NA	NA	NA	NA	NA	NA	NA
810.9043_49.6	0.0017362	-0.367892	negative	BM-/Ca vs BM-/Co	0.146486	NA	NA	NA	NA	NA	NA	NA	NA	NA	NA
124.9914_27.2	0.00173642	0.400003	negative	BM+/Co vs BM-/Co	0.160773	124.991	27.2	125.999	27.2	2-Hydroxyethanesulfonate;Ethyl hydrogen sulfate;	C2H6O4S	HMDB03903	Level 3	0	M-H
189.4062_238.4	0.00174007	0.478937	negative	BM+/Co vs BM-/Ca	0.159017	NA	NA	NA	NA	NA	NA	NA	NA	NA	NA
180.0655_30.6	0.00174951	0.499424	positive	BM+/Ca vs BM-/Co	0.162454	180.065	30.6	180.066	30.6	Hippurate	C9H9NO3	HMDB0000714	Level 1	0.111071	NA
290.855_48.8	0.00177052	-0.431537	positive	BM+/Ca vs BM+/Co	0.606005	NA	NA	NA	NA	NA	NA	NA	NA	NA	NA
1164.1401_53.1	0.00177616	-0.338536	positive	BM+/Ca vs BM-/Co	0.162454	NA	NA	NA	NA	NA	NA	NA	NA	NA	NA
355.0465_69.6	0.00178316	-0.429596	positive	BM+/Ca vs BM+/Co	0.606005	355.046	69.6	354.038	69.6	Cyclovariegatin	C18H10O8	HMDB29682	Level 3	4.68	M+H
276.9919_50.2	0.0017993	-0.29507	negative	BM+/Co vs BM-/Co	0.160773	NA	NA	NA	NA	NA	NA	NA	NA	NA	NA
694.8311_63.8	0.00180333	0.475207	positive	BM+/Co vs BM-/Ca	0.325902	694.831	63.8	346.911	63.8	Captafol	C10H9Cl4NO2S	HMDB31669	Level 5	3.17	2M+H
417.3018_134.6	0.00181493	-0.341675	negative	BM+/Ca vs BM-/Co	0.151477	417.302	134.6	418.308	134.6	11-Carboxy-alpha-chromanol;Hexadecyl ferulate;	C26H42O4	HMDB12515	Level 3	1.85	M-H
109.0295_43.8	0.0018169	0.314274	negative	BM+/Co vs BM-/Co	0.160773	109.029	43.8	109.029	23.4	Pyrocatechol	C6H6O2	HMDB0000957	Level 1	0	NA
117.0558_32.6	0.00182439	-0.329996	negative	BM+/Ca vs BM-/Co	0.151477	117.056	32.6	117.056	23.4	2-Ethylhydracrylic Acid	C5H10O3	HMDB0000396	Level 1	0.703938	NA
418.3248_178.3	0.00183346	0.461966	negative	BM+/Co vs BM-/Ca	0.159017	NA	NA	NA	NA	NA	NA	NA	NA	NA	NA
321.0799_32.1	0.00184149	-0.594455	negative	BM+/Co vs BM-/Ca	0.159017	321.08	32.1	286.11	32.1	Histidinyl-Methionine;Methionyl-Histidine;	C11H18N4O3S	HMDB28891	Level 5	1.68	M+Cl
229.9799_69.3	0.00184991	-0.355841	positive	BM+/Ca vs BM-/Co	0.162454	NA	NA	NA	NA	NA	NA	NA	NA	NA	NA
106.1074_38.1	0.0018512	-0.290804	positive	BM+/Co vs BM-/Co	0.094837	NA	NA	NA	NA	NA	NA	NA	NA	NA	NA
121.0295_201.1	0.0018529	-0.425341	negative	BM+/Ca vs BM+/Co	0.448155	121.029	201.1	122.037	201.1	Benzoic acid;4-Hydroxybenzaldehyde;3-(2-Furanyl)-2-propenal;2-Hydroxybenzaldehyde;	C7H6O2	HMDB01870	Level 3	0	M-H
342.2918_177.8	0.0018608	-0.384241	negative	BM-/Ca vs BM-/Co	0.151877	NA	NA	NA	NA	NA	NA	NA	NA	NA	NA
469.3118_35.4	0.00186093	-0.315394	positive	BM+/Co vs BM-/Co	0.094837	NA	NA	NA	NA	NA	NA	NA	NA	NA	NA
377.2543_134.4	0.00186413	0.47667	negative	BM+/Co vs BM-/Ca	0.159017	NA	NA	NA	NA	NA	NA	NA	NA	NA	NA
536.2928_37.3	0.00186584	-0.298422	positive	BM+/Co vs BM-/Co	0.094837	536.293	37.3	1029.55	37.3	CDP-DG(18:020:4(5Z8Z11Z14Z));CDP-DG(18:020:4(8Z11Z14Z17Z));	C50H85N3O15P2	HMDB06982	Level 5	1.03	M+ACN+2H
169.1599_264.4	0.00187099	0.486628	negative	BM+/Co vs BM-/Ca	0.159017	169.16	264.4	170.167	264.4	Undecanal;6-Undecanone;10-Undecen-1-ol;(Z)-3-Methyl-3-decen-1-ol;()-(E)-3-Methyl-4-decen-1-ol;1-Menthyl methyl ether;trans- and cis-1-Methoxy-1-decene;2-Undecanone;2-Undecen-1-ol;	C11H22O	HMDB30941	Level 3	0.65	M-H
953.1638_25.3	0.00187158	-0.294261	negative	BM+/Co vs BM-/Co	0.161669	NA	NA	NA	NA	NA	NA	NA	NA	NA	NA
364.2137_139.2	0.00188793	-0.337031	negative	BM+/Ca vs BM-/Co	0.151477	364.214	139.2	305.199	139.2	Capsaicin	C18H27NO3	HMDB02227	Level 5	2.09	M+Hac-H
146.9831_30.3	0.0018902	-0.516595	negative	BM+/Co vs BM-/Ca	0.159017	146.983	30.3	126.008	30.3	Ethylphosphate	C2H7O4P	HMDB12228	Level 3	1.63	M+Na-2H
267.0572_65.1	0.00189169	-0.420539	negative	BM-/Ca vs BM-/Co	0.151877	267.057	65.1	134.033	65.1	(S)-Ureidoglycolic acid	C3H6N2O4	HMDB01005	Level 5	3.89	2M-H
294.1341_148.8	0.00191214	-0.35536	negative	BM+/Ca vs BM-/Co	0.151477	294.134	148.8	235.121	148.8	Pandamarilactam 3x	C13H17NO3	HMDB33610	Level 5	2.01	M+Hac-H
250.1439_136.2	0.00191926	0.523667	negative	BM+/Co vs BM-/Ca	0.159017	250.144	136.2	191.131	136.2	Phendimetrazine;NN-Diethylbenzeneacetamide;N-Acetyl-26-diethylaniline;	C12H17NO	HMDB15519	Level 5	3.88	M+Hac-H
91.0586_61.8	0.00192599	-0.302574	positive	BM+/Co vs BM-/Co	0.0955141	NA	NA	NA	NA	NA	NA	NA	NA	NA	NA
355.0465_69.6	0.00193168	0.475548	positive	BM+/Co vs BM-/Ca	0.330724	355.046	69.6	354.038	69.6	Cyclovariegatin	C18H10O8	HMDB29682	Level 3	4.68	M+H
779.5421_27.9	0.00193788	-0.290483	positive	BM+/Co vs BM-/Co	0.0955141	779.542	27.9	778.538	27.9	128-Octacosanediol diferulate	C48H74O8	HMDB38065	Level 3	4.55	M+H
355.0465_69.6	0.0019393	-0.396574	positive	BM-/Ca vs BM-/Co	0.547639	355.046	69.6	354.038	69.6	Cyclovariegatin	C18H10O8	HMDB29682	Level 3	4.68	M+H
615.5381_165.9	0.0019459	0.467236	negative	BM+/Co vs BM-/Ca	0.159017	615.538	165.9	634.554	165.9	DG(15:022:2(13Z16Z)0:0);DG(22:2(13Z16Z)15:00:0);DG(15:00:022:2n6);DG(18:00:018:2n6);DG(18:00:020:2n6);	C40H74O5	HMDB07088	Level 5	4.65	M-H2O-H
629.8616_64	0.00196461	-0.379969	positive	BM-/Ca vs BM-/Co	0.547639	NA	NA	NA	NA	NA	NA	NA	NA	NA	NA
1068.706_32.9	0.00197249	-0.296295	positive	BM+/Co vs BM-/Co	0.0957688	NA	NA	NA	NA	NA	NA	NA	NA	NA	NA
249.088_33	0.00197259	-0.340238	negative	BM+/Ca vs BM-/Co	0.151477	249.088	33	268.106	33	Serinyl-Tyrosine;Tyrosyl-Serine;	C12H16N2O5	HMDB29051	Level 5	1.89	M-H2O-H
340.736_29.5	0.00197298	0.469715	negative	BM+/Co vs BM-/Ca	0.159017	NA	NA	NA	NA	NA	NA	NA	NA	NA	NA
183.1026_265.2	0.00197561	-0.385076	negative	BM-/Ca vs BM-/Co	0.151877	183.103	265.2	184.11	265.2	(1R)-Nepetalic acid;(S)-Oleuropeic acid;(4S8R)-89-Dihydroxy-p-menth-1(6)-en-2-one;1-Acetylcyclohexyl acetate;(E)-10-Oxo-8-decenoic acid;	C10H16O3	HMDB36117	Level 3	0.38	M-H
244.9996_154.4	0.00199367	-0.359659	positive	BM-/Ca vs BM-/Co	0.547639	NA	NA	NA	NA	NA	NA	NA	NA	NA	NA
149.0455_30.1	0.0019943	0.39767	negative	BM+/Ca vs BM-/Co	0.151477	149.046	30.1	149.046	27.6	Arabinose/Lyxose/Ribose/Xylose	C5H10O5	HMDB0029942	Level 1	0.335468	NA
161.994_31.1	0.00199527	-0.272433	negative	BM+/Co vs BM-/Co	0.166994	NA	NA	NA	NA	NA	NA	NA	NA	NA	NA
238.9681_36.4	0.00199723	-0.414436	negative	BM-/Ca vs BM-/Co	0.151877	238.968	36.4	119.988	36.4	3-Mercaptopyruvic acid	C3H4O3S	HMDB01368	Level 5	3.56	2M-H
394.3322_129.4	0.00200554	-0.355971	negative	BM+/Ca vs BM-/Co	0.151477	394.332	129.4	413.351	129.4	Heptadecanoyl carnitine	C24H47NO4	HMDB06210	Level 5	0.2	M-H2O-H
134.9177_32.9	0.0020094	-0.387341	negative	BM-/Ca vs BM-/Co	0.151877	NA	NA	NA	NA	NA	NA	NA	NA	NA	NA
184.0375_155.3	0.0020231	-0.276844	positive	BM+/Ca vs BM-/Co	0.162454	184.037	155.3	161.048	155.3	2-Indolecarboxylic acid;Indole-3-carboxylic acid;46-Dihydroxyquinoline;3-Formyl-6-hydroxyindole;Quinoline-48-diol;	C9H7NO2	HMDB02285	Level 5	3.26	M+Na
173.0819_140.6	0.00202765	0.587395	negative	BM+/Ca vs BM-/Ca	0.908318	173.082	140.6	174.089	140.6	Suberic acid;Ethyladipic acid;Diethyl succinate;Dimethyl adipate;24-Dimethyladipic acid;3-Methylpimelic acid;2-Propylglutaric acid;	C8H14O4	HMDB00893	Level 3	0.17	M-H
226.0451_52.2	0.00203262	-0.344784	positive	BM+/Ca vs BM-/Co	0.162454	226.045	52.2	225.039	52.2	Furazolidone;Dinitolmide;	C8H7N3O5	HMDB14752	Level 3	3.32	M+H
198.023_161.8	0.00203727	-0.325849	positive	BM+/Ca vs BM-/Co	0.162454	NA	NA	NA	NA	NA	NA	NA	NA	NA	NA
570.3405_112	0.00204076	0.632574	negative	BM+/Ca vs BM-/Ca	0.908318	NA	NA	NA	NA	NA	NA	NA	NA	NA	NA
200.9081_35.4	0.00204609	0.46985	negative	BM+/Co vs BM-/Ca	0.159017	NA	NA	NA	NA	NA	NA	NA	NA	NA	NA
255.1587_24.3	0.0020522	-0.4261	positive	BM+/Ca vs BM+/Co	0.606005	NA	NA	NA	NA	NA	NA	NA	NA	NA	NA
386.7151_28.8	0.00205321	0.487041	negative	BM+/Co vs BM-/Ca	0.159017	NA	NA	NA	NA	NA	NA	NA	NA	NA	NA
821.528_40.7	0.00206424	-0.341983	positive	BM+/Ca vs BM-/Co	0.162454	NA	NA	NA	NA	NA	NA	NA	NA	NA	NA
231.3796_170.3	0.00207186	-0.390292	negative	BM-/Ca vs BM-/Co	0.152367	NA	NA	NA	NA	NA	NA	NA	NA	NA	NA
366.9845_136.3	0.00207561	-0.422229	negative	BM+/Ca vs BM+/Co	0.470644	NA	NA	NA	NA	NA	NA	NA	NA	NA	NA
515.5386_146.6	0.0020873	-0.332096	positive	BM+/Ca vs BM-/Co	0.162454	NA	NA	NA	NA	NA	NA	NA	NA	NA	NA
706.3473_44.6	0.00208972	0.402564	positive	BM+/Ca vs BM-/Co	0.162454	NA	NA	NA	NA	NA	NA	NA	NA	NA	NA
384.7181_28.8	0.00209251	0.487372	negative	BM+/Co vs BM-/Ca	0.159017	NA	NA	NA	NA	NA	NA	NA	NA	NA	NA
307.1132_101.3	0.00209983	-0.314615	positive	BM+/Ca vs BM-/Co	0.162454	307.113	101.3	243.098	101.3	Glutamyl-Proline;Prolyl-Glutamate;	C10H15N2O5	HMDB28827	Level 5	2.15	M+ACN+Na
643.5707_192	0.00209987	-0.398852	negative	BM-/Ca vs BM-/Co	0.152367	NA	NA	NA	NA	NA	NA	NA	NA	NA	NA
214.189_134.7	0.00210386	0.512466	negative	BM+/Co vs BM-/Ca	0.159017	NA	NA	NA	NA	NA	NA	NA	NA	NA	NA
402.6884_52.1	0.00210491	-0.349871	positive	BM+/Ca vs BM-/Co	0.162454	NA	NA	NA	NA	NA	NA	NA	NA	NA	NA
328.2478_23.8	0.00210546	0.332978	positive	BM+/Co vs BM-/Co	0.100721	328.248	23.8	286.214	23.8	Hexadecanedioic acid;16-Hydroxy-10-oxohexadecanoic acid;224-Trimethyl-13-pentadienol diisobutyrate;	C16H30O4	HMDB00672	Level 5	1.34	M+ACN+H
187.0013_37.1	0.00212384	0.473045	negative	BM+/Ca vs BM-/Co	0.151477	187.001	37.1	-	37.1	p-Cresol sulfate	C7H8O4S	HMDB11635	Level 3	NA	M-H_[-0]
172.0729_87.8	0.00212611	-0.349314	negative	BM+/Ca vs BM-/Co	0.151477	172.073	87.8	173.08	87.8	2-Oxoarginine	C6H11N3O3	HMDB04225	Level 3	0.76	M-H
158.9621_36	0.00212936	-0.343728	negative	BM+/Ca vs BM-/Co	0.151477	NA	NA	NA	NA	NA	NA	NA	NA	NA	NA
304.2995_22.4	0.00214741	-0.363009	positive	BM+/Ca vs BM-/Co	0.162454	NA	NA	NA	NA	NA	NA	NA	NA	NA	NA
226.892_72.4	0.00215662	-0.368394	negative	BM-/Ca vs BM-/Co	0.153416	NA	NA	NA	NA	NA	NA	NA	NA	NA	NA
274.9263_30.6	0.00216959	-0.292437	negative	BM+/Co vs BM-/Co	0.166994	NA	NA	NA	NA	NA	NA	NA	NA	NA	NA
130.4921_287	0.00218236	-0.42512	positive	BM+/Ca vs BM+/Co	0.606005	NA	NA	NA	NA	NA	NA	NA	NA	NA	NA
101.0532_201.1	0.00222865	-0.376382	positive	BM+/Ca vs BM-/Co	0.164768	101.053	201.1	159.064	201.1	L-Hexahydro-3-imino-124-oxadiazepine-3-carboxylic acid	C5H9N3O3	HMDB30402	Level 5	4.45	M+ACN+2H
254.9946_31.5	0.00223891	0.314151	negative	BM+/Co vs BM-/Co	0.166994	254.995	31.5	220.025	31.5	Imidazole acetol-phosphate	C6H9N2O5P	HMDB12236	Level 5	1.14	M+Cl
252.0462_33.7	0.00224297	-0.276848	negative	BM+/Co vs BM-/Co	0.166994	252.046	33.7	217.077	33.7	Captopril	C9H15NO3S	HMDB15328	Level 5	1.86	M+Cl
128.0272_152.6	0.00224625	0.331462	positive	BM+/Co vs BM-/Co	0.105899	NA	NA	NA	NA	NA	NA	NA	NA	NA	NA
766.8944_47	0.00225714	-0.367155	negative	BM+/Co vs BM-/Co	0.166994	NA	NA	NA	NA	NA	NA	NA	NA	NA	NA
590.677_54	0.00228618	0.455107	positive	BM+/Co vs BM-/Ca	0.371848	NA	NA	NA	NA	NA	NA	NA	NA	NA	NA
156.028_34.5	0.0022916	-0.287827	negative	BM+/Co vs BM-/Co	0.166994	156.028	34.5	135.053	34.5	()-threo-2-Amino-34-dihydroxybutanoic acid	C4H9NO4	HMDB29389	Level 5	1.15	M+Na-2H
148.0284_31.3	0.0022927	0.370249	negative	BM+/Co vs BM-/Co	0.166994	148.028	31.3	113.059	31.3	Creatinine	C4H7N3O	HMDB00562	Level 3	0.61	M+Cl
622.1239_25.9	0.00230146	-0.284125	negative	BM+/Co vs BM-/Co	0.166994	NA	NA	NA	NA	NA	NA	NA	NA	NA	NA
643.2886_104.3	0.00231703	-0.457607	negative	BM+/Ca vs BM+/Co	0.494482	NA	NA	NA	NA	NA	NA	NA	NA	NA	NA
1067.7021_32.9	0.00233163	-0.317402	positive	BM+/Co vs BM-/Co	0.108354	1067.7	32.9	533.348	32.9	LysoPE(0:022:2(13Z16Z));LysoPE(22:2(13Z16Z)0:0);	C27H52NO7P	HMDB11492	Level 5	1.37	2M+H
571.2881_106.2	0.00234291	-0.370268	negative	BM+/Ca vs BM-/Co	0.160383	NA	NA	NA	NA	NA	NA	NA	NA	NA	NA
398.6948_29.5	0.00234923	0.474538	negative	BM+/Co vs BM-/Ca	0.166913	NA	NA	NA	NA	NA	NA	NA	NA	NA	NA
202.9051_34.8	0.00236137	0.46495	negative	BM+/Co vs BM-/Ca	0.166913	NA	NA	NA	NA	NA	NA	NA	NA	NA	NA
190.2379_239.1	0.00236429	-0.347155	negative	BM+/Ca vs BM-/Co	0.160383	NA	NA	NA	NA	NA	NA	NA	NA	NA	NA
266.8796_28.6	0.00238415	0.456382	negative	BM+/Co vs BM-/Ca	0.166913	NA	NA	NA	NA	NA	NA	NA	NA	NA	NA
197.1911_266.4	0.00240598	0.460131	negative	BM+/Co vs BM-/Ca	0.166913	197.191	266.4	198.198	266.4	Tridecanal;2-Tridecanone;	C13H26O	HMDB30928	Level 3	0.05	M-H
600.7052_54.8	0.00241448	-0.424744	positive	BM+/Ca vs BM+/Co	0.606005	NA	NA	NA	NA	NA	NA	NA	NA	NA	NA
134.019_64.8	0.00241945	-0.279947	positive	BM+/Co vs BM-/Co	0.109904	NA	NA	NA	NA	NA	NA	NA	NA	NA	NA
264.9128_44.7	0.00242315	-0.34682	negative	BM-/Ca vs BM-/Co	0.168683	NA	NA	NA	NA	NA	NA	NA	NA	NA	NA
487.28_33.7	0.00243445	-0.28242	positive	BM+/Co vs BM-/Co	0.109904	487.28	33.7	486.275	33.7	PA(20:4(5Z8Z11Z14Z)e2:0)	C25H43O7P	HMDB11156	Level 3	3.94	M+H
391.0066_48.3	0.00243685	-0.322702	positive	BM+/Ca vs BM-/Co	0.168926	391.007	48.3	408.009	48.3	6-Hydroxy-5-(4-sulfophenyl)azo-2-naphthalenesulfonic acid	C16H12N2O7S2	HMDB34022	Level 5	1.82	M+H-H2O
767.5777_26.3	0.00246077	-0.457543	positive	BM+/Ca vs BM+/Co	0.606005	767.578	26.3	-	26.3	PC(18:3(6Z9Z12Z)P-18:1(11Z))	C44H80NO7P	HMDB08194	Level 3	NA	M+H_[+1]
342.2649_109.1	0.00246423	-0.357779	negative	BM-/Ca vs BM-/Co	0.168683	342.265	109.1	343.272	109.1	Dodecanoylcarnitine	C19H37NO4	HMDB02250	Level 3	0.23	M-H
277.9657_55.9	0.00246634	-0.278514	positive	BM+/Co vs BM-/Co	0.109904	NA	NA	NA	NA	NA	NA	NA	NA	NA	NA
359.9973_48	0.00248284	-0.286225	negative	BM+/Co vs BM-/Co	0.176622	NA	NA	NA	NA	NA	NA	NA	NA	NA	NA
423.0737_135.7	0.00249774	0.456786	negative	BM+/Co vs BM-/Ca	0.166913	423.074	135.7	424.079	135.7	BL V	C22H16O9	HMDB39567	Level 3	3.64	M-H
794.8158_63.8	0.00251777	-0.394244	positive	BM-/Ca vs BM-/Co	0.547639	NA	NA	NA	NA	NA	NA	NA	NA	NA	NA
526.2928_29.7	0.00252757	-0.367166	positive	BM+/Ca vs BM-/Co	0.168926	526.293	29.7	525.286	29.7	LysoPE(0:022:6(4Z7Z10Z13Z16Z19Z));LysoPE(22:6(4Z7Z10Z13Z16Z19Z)0:0);	C27H44NO7P	HMDB11496	Level 3	0.04	M+H
187.0612_271.5	0.00254128	-0.29284	negative	BM+/Co vs BM-/Co	0.177303	187.061	271.5	188.068	271.5	Tetrahydro-25-furan-diacetic acid	C8H12O5	HMDB59767	Level 3	0	M-H
214.8362_29.1	0.00254195	0.58845	negative	BM+/Ca vs BM-/Ca	0.908318	NA	NA	NA	NA	NA	NA	NA	NA	NA	NA
671.3982_38	0.00254862	-0.360061	positive	BM+/Ca vs BM-/Co	0.168926	NA	NA	NA	NA	NA	NA	NA	NA	NA	NA
345.2416_119.4	0.00255216	-0.312608	negative	BM+/Ca vs BM-/Co	0.160383	345.242	119.4	364.261	119.4	6-O-Acetylaustroinulin;7-O-Acetylaustroinulin;	C22H36O4	HMDB36803	Level 5	3.97	M-H2O-H
431.3013_185.8	0.002558	-0.378331	negative	BM-/Ca vs BM-/Co	0.17186	NA	NA	NA	NA	NA	NA	NA	NA	NA	NA
279.1585_25.1	0.00256951	-0.300316	positive	BM+/Ca vs BM-/Co	0.168926	279.159	25.1	278.152	25.1	Alpha-CEHC;Monoethylhexyl phthalic acid;Diisobutyl phthalate;Dibutyl phthalate;	C16H22O4	HMDB01518	Level 3	2.11	M+H
871.8582_64.7	0.00258376	-0.348667	positive	BM+/Ca vs BM-/Co	0.168926	NA	NA	NA	NA	NA	NA	NA	NA	NA	NA
118.0047_225	0.00259405	-0.332311	negative	BM+/Ca vs BM-/Co	0.160383	NA	NA	NA	NA	NA	NA	NA	NA	NA	NA
809.5984_161.2	0.00260837	0.461218	negative	BM+/Co vs BM-/Ca	0.166913	NA	NA	NA	NA	NA	NA	NA	NA	NA	NA
641.5544_167.7	0.00261119	-0.372745	negative	BM-/Ca vs BM-/Co	0.172244	NA	NA	NA	NA	NA	NA	NA	NA	NA	NA
359.2433_133.1	0.00261152	-0.342234	negative	BM+/Ca vs BM-/Co	0.160383	NA	NA	NA	NA	NA	NA	NA	NA	NA	NA
105.1035_39	0.00261514	-0.332212	positive	BM+/Ca vs BM-/Co	0.168926	NA	NA	NA	NA	NA	NA	NA	NA	NA	NA
560.8815_40.6	0.00261695	-0.575647	negative	BM+/Co vs BM-/Ca	0.166913	NA	NA	NA	NA	NA	NA	NA	NA	NA	NA
180.0068_266.7	0.00262006	0.464759	negative	BM+/Co vs BM-/Ca	0.166913	180.007	266.7	199.025	266.7	O-Phosphohomoserine;O-Phosphothreonine;Iminoerythrose 4-phosphate;	C4H10NO6P	HMDB03484	Level 5	3.44	M-H2O-H
388.7122_28.9	0.00262239	0.47361	negative	BM+/Co vs BM-/Ca	0.166913	NA	NA	NA	NA	NA	NA	NA	NA	NA	NA
95.0251_175.3	0.00262704	-0.322634	negative	BM+/Ca vs BM-/Co	0.160383	NA	NA	NA	NA	NA	NA	NA	NA	NA	NA
96.9601_26.3	0.0026299	0.298018	negative	BM+/Co vs BM-/Co	0.17843	NA	NA	NA	NA	NA	NA	NA	NA	NA	NA
185.0909_79.2	0.00263335	-0.346889	negative	BM+/Ca vs BM-/Co	0.160383	NA	NA	NA	NA	NA	NA	NA	NA	NA	NA
154.0875_254.5	0.00264595	-0.337731	negative	BM+/Ca vs BM-/Co	0.160383	154.088	254.5	155.095	254.5	Arecoline	C8H13NO2	HMDB30353	Level 3	0.97	M-H
189.067_254.2	0.00265242	-0.343726	negative	BM+/Ca vs BM-/Co	0.160383	189.067	254.2	190.074	254.2	6-Hydroxy-1H-indole-3-acetamide;	C10H10N2O2	HMDB31173	Level 3	0.26	M-H
625.114_25.4	0.00265579	-0.278265	negative	BM+/Co vs BM-/Co	0.17843	625.114	25.4	590.142	25.4	Proanthocyanidin A2	C31H26O12	HMDB37655	Level 5	3.47	M+Cl
197.1911_266.4	0.00269064	-0.38728	negative	BM-/Ca vs BM-/Co	0.174315	197.191	266.4	198.198	266.4	Tridecanal;2-Tridecanone;	C13H26O	HMDB30928	Level 3	0.05	M-H
249.9826_70.3	0.0027058	-0.339673	positive	BM+/Ca vs BM-/Co	0.168926	NA	NA	NA	NA	NA	NA	NA	NA	NA	NA
761.8238_64	0.00270774	-0.339226	positive	BM+/Ca vs BM-/Co	0.168926	NA	NA	NA	NA	NA	NA	NA	NA	NA	NA
652.4955_29.6	0.00270874	0.5374	negative	BM+/Ca vs BM-/Co	0.161104	NA	NA	NA	NA	NA	NA	NA	NA	NA	NA
112.0517_34	0.00272375	0.318445	negative	BM+/Co vs BM-/Co	0.179668	112.052	34	112.052	28.2	Creatinine	C4H7N3O	HMDB0000562	Level 1	0.535467	NA
253.0788_60	0.00274433	0.464728	negative	BM+/Co vs BM-/Ca	0.171509	NA	NA	NA	NA	NA	NA	NA	NA	NA	NA
145.0843_47.1	0.00274493	-0.402524	positive	BM-/Ca vs BM-/Co	0.547639	145.084	47.1	145.086	28.8	4-Hydroxycyclohexylcarboxylic Acid	C7H12O3	HMDB0001988	Level 1	11.172	NA
145.0843_47.1	0.00274493	-0.402524	positive	BM-/Ca vs BM-/Co	0.547639	145.084	47.1	-	47.1	6-Methylquinoline	C10H9N	HMDB33115	Level 3	NA	M+H_[+1]
365.2677_164.4	0.00274695	-0.357047	negative	BM-/Ca vs BM-/Co	0.174841	NA	NA	NA	NA	NA	NA	NA	NA	NA	NA
830.8064_63.9	0.00276046	-0.37795	positive	BM-/Ca vs BM-/Co	0.547639	NA	NA	NA	NA	NA	NA	NA	NA	NA	NA
380.2578_29.8	0.00279989	-0.319444	positive	BM+/Ca vs BM-/Co	0.168926	380.258	29.8	379.249	29.8	Sphingosine 1-phosphate;N-palmitoyl-phosphoethanolamine;	C18H38NO5P	HMDB00277	Level 3	4.63	M+H
786.8248_63.4	0.00280418	-0.347768	positive	BM+/Ca vs BM-/Co	0.168926	NA	NA	NA	NA	NA	NA	NA	NA	NA	NA
342.2649_109.1	0.00281065	0.509603	negative	BM+/Co vs BM-/Ca	0.171509	342.265	109.1	343.272	109.1	Dodecanoylcarnitine	C19H37NO4	HMDB02250	Level 3	0.23	M-H
263.0126_42.9	0.00282935	-0.356681	negative	BM-/Ca vs BM-/Co	0.176761	263.013	42.9	228.042	42.9	Urolithin A;15-Dihydroxyxanthone;Euxanthone;	C13H8O4	HMDB13695	Level 5	3.57	M+Cl
307.0641_35.3	0.00283642	-0.6675	negative	BM+/Co vs BM-/Ca	0.171509	307.064	35.3	308.072	35.3	Pinazepam	C18H13ClN2O	HMDB41988	Level 3	0.85	M-H
652.6296_53.3	0.00284082	0.419173	positive	BM+/Co vs BM-/Ca	0.375557	NA	NA	NA	NA	NA	NA	NA	NA	NA	NA
621.3013_105.9	0.00287087	-0.446413	negative	BM+/Ca vs BM+/Co	0.533383	NA	NA	NA	NA	NA	NA	NA	NA	NA	NA
487.3269_96.4	0.00287457	-0.37252	negative	BM-/Ca vs BM-/Co	0.176761	487.327	96.4	428.314	96.4	Sorbitan oleate;Glyceryl lactooleate;	C24H44O6	HMDB29886	Level 5	1.52	M+Hac-H
512.4667_22.5	0.0028886	-0.442591	positive	BM+/Ca vs BM+/Co	0.606005	NA	NA	NA	NA	NA	NA	NA	NA	NA	NA
417.0496_75	0.00289343	-0.407587	positive	BM+/Ca vs BM+/Co	0.606005	417.05	75	208.022	75	Garcinia acid	C6H8O8	HMDB31159	Level 5	3.62	2M+H
534.2952_37.5	0.00289361	-0.282773	positive	BM+/Co vs BM-/Co	0.127202	NA	NA	NA	NA	NA	NA	NA	NA	NA	NA
468.6359_50.6	0.00292205	-0.306963	positive	BM+/Ca vs BM-/Co	0.170112	NA	NA	NA	NA	NA	NA	NA	NA	NA	NA
303.1252_89.3	0.00292565	0.447454	positive	BM+/Co vs BM-/Ca	0.375557	303.125	89.3	320.128	89.3	Enoxacin	C15H17FN4O3	HMDB14610	Level 5	1.88	M+H-H2O
664.0576_207.1	0.00293606	-0.573609	positive	BM+/Co vs BM-/Ca	0.375557	NA	NA	NA	NA	NA	NA	NA	NA	NA	NA
398.6948_29.5	0.00296379	0.319134	negative	BM+/Co vs BM-/Co	0.192012	NA	NA	NA	NA	NA	NA	NA	NA	NA	NA
219.051_260.6	0.00297002	0.753015	negative	BM-/Ca vs BM-/Co	0.178304	219.051	260.6	220.058	260.6	3-Hydroxy-3-carboxymethyl-adipic acid;	C8H12O7	HMDB59775	Level 3	0.14	M-H
384.9452_60	0.00297277	0.43289	positive	BM+/Co vs BM-/Ca	0.375557	NA	NA	NA	NA	NA	NA	NA	NA	NA	NA
187.1265_280.3	0.00297283	-0.809825	positive	BM+/Co vs BM-/Ca	0.375557	187.126	280.3	145.093	280.3	()-2-Butylthiazolidine;()-2-(2-Methylpropyl)thiazolidine;	C7H15NS	HMDB40116	Level 5	0.8	M+ACN+H
766.8944_47	0.00298492	-0.394787	negative	BM+/Ca vs BM-/Co	0.171952	NA	NA	NA	NA	NA	NA	NA	NA	NA	NA
342.2649_109.1	0.00298593	-0.323079	negative	BM+/Ca vs BM-/Co	0.171952	342.265	109.1	343.272	109.1	Dodecanoylcarnitine	C19H37NO4	HMDB02250	Level 3	0.23	M-H
440.6797_29	0.00299149	0.466047	negative	BM+/Co vs BM-/Ca	0.176498	NA	NA	NA	NA	NA	NA	NA	NA	NA	NA
1047.7319_32.6	0.00299483	-0.285579	positive	BM+/Co vs BM-/Co	0.129896	1047.73	32.6	523.364	32.6	LysoPC(18:0);LysoPC(0:018:0);	C26H54NO7P	HMDB10384	Level 3	2.83	2M+H
684.8027_63.5	0.00300168	0.437294	positive	BM+/Co vs BM-/Ca	0.375557	NA	NA	NA	NA	NA	NA	NA	NA	NA	NA
198.8973_89.3	0.00301623	0.452382	negative	BM+/Co vs BM-/Ca	0.176498	NA	NA	NA	NA	NA	NA	NA	NA	NA	NA
144.0809_42.9	0.00301655	-0.367591	positive	BM+/Ca vs BM-/Co	0.170112	144.081	42.9	143.073	42.9	6-Methylquinoline;2-Aminonaphthalene;Quinaldine;	C10H9N	HMDB33115	Level 3	0.83	M+H
224.9525_37.1	0.00301986	-0.364294	negative	BM-/Ca vs BM-/Co	0.178304	NA	NA	NA	NA	NA	NA	NA	NA	NA	NA
806.4476_53.4	0.00305779	0.404061	positive	BM+/Ca vs BM-/Co	0.170112	NA	NA	NA	NA	NA	NA	NA	NA	NA	NA
1029.6277_35.5	0.00306458	-0.273289	positive	BM+/Co vs BM-/Co	0.131172	1029.63	35.5	514.308	35.5	Flavidulol C	C34H42O4	HMDB39150	Level 5	3.69	2M+H
183.0298_262.2	0.00308487	-0.309127	negative	BM-/Ca vs BM-/Co	0.178304	183.03	262.2	184.037	262.2	34-Dihydroxymandelic acid;4-O-Methylgallic acid;Methyl 246-trihydroxybenzoate;	C8H8O5	HMDB01866	Level 3	0.55	M-H
169.1599_264.4	0.00310119	-0.410796	negative	BM+/Ca vs BM+/Co	0.533383	169.16	264.4	170.167	264.4	Undecanal;6-Undecanone;10-Undecen-1-ol;(Z)-3-Methyl-3-decen-1-ol;()-(E)-3-Methyl-4-decen-1-ol;1-Menthyl methyl ether;trans- and cis-1-Methoxy-1-decene;2-Undecanone;2-Undecen-1-ol;	C11H22O	HMDB30941	Level 3	0.65	M-H
120.9795_219.2	0.00310884	-0.341167	negative	BM+/Ca vs BM-/Co	0.176233	NA	NA	NA	NA	NA	NA	NA	NA	NA	NA
106.05_79.2	0.00311566	-0.281289	positive	BM+/Co vs BM-/Co	0.131627	106.05	79.2	106.05	81	Serine	C3H7NO3	HMDB0062263	Level 1	1.22584	NA
105.07_267.2	0.00312143	-0.417165	positive	BM+/Ca vs BM+/Co	0.606005	105.07	267.2	104.063	267.2	Styrene	C8H8	HMDB34240	Level 3	1.14	M+H
156.965_41	0.00314449	-0.368474	negative	BM-/Ca vs BM-/Co	0.178304	NA	NA	NA	NA	NA	NA	NA	NA	NA	NA
640.0941_25.6	0.00314764	-0.280687	negative	BM+/Co vs BM-/Co	0.198208	NA	NA	NA	NA	NA	NA	NA	NA	NA	NA
132.0501_136.4	0.00316582	0.523249	positive	BM-/Ca vs BM-/Co	0.547639	NA	NA	NA	NA	NA	NA	NA	NA	NA	NA
209.901_163.4	0.00317503	-0.403815	negative	BM+/Ca vs BM+/Co	0.533383	NA	NA	NA	NA	NA	NA	NA	NA	NA	NA
660.6601_53.7	0.00318775	0.434449	positive	BM+/Co vs BM-/Ca	0.380162	NA	NA	NA	NA	NA	NA	NA	NA	NA	NA
575.794_51.7	0.00318891	-0.325697	positive	BM+/Ca vs BM-/Co	0.170112	NA	NA	NA	NA	NA	NA	NA	NA	NA	NA
89.0432_236.4	0.00318946	0.598018	negative	BM-/Ca vs BM-/Co	0.178304	89.0432	236.4	90.0503	236.4	2-Methyl-1-propanethiol;1-Butanethiol;Diethyl sulfide;2-(Methylthio)propane;	C4H10S	HMDB31245	Level 3	1.68	M-H
160.0252_228.5	0.00319453	-0.32512	negative	BM-/Ca vs BM-/Co	0.178304	160.025	228.5	161.032	228.5	4-Hydroxy-L-glutamic acid;A-Ketoglutaric acid oxime;N-Formyl-L-aspartate;	C5H7NO5	HMDB02273	Level 3	0.31	M-H
197.1912_104	0.00322328	0.451624	negative	BM+/Co vs BM-/Ca	0.184343	197.191	104	198.198	104	Tridecanal;2-Tridecanone;	C13H26O	HMDB30928	Level 3	0.56	M-H
484.6994_53.4	0.00323869	-0.353056	positive	BM-/Ca vs BM-/Co	0.547639	NA	NA	NA	NA	NA	NA	NA	NA	NA	NA
337.1898_134.8	0.00325192	0.428333	negative	BM+/Co vs BM-/Ca	0.184343	NA	NA	NA	NA	NA	NA	NA	NA	NA	NA
240.8388_52.3	0.00326192	-0.333784	positive	BM+/Ca vs BM-/Co	0.170112	NA	NA	NA	NA	NA	NA	NA	NA	NA	NA
192.9456_236.7	0.00328045	-0.564834	negative	BM+/Ca vs BM-/Ca	0.908318	192.946	236.7	133.932	236.7	3H-12-Dithiole-3-thione	C3H2S3	HMDB35702	Level 5	0.57	M+Hac-H
358.2245_93.5	0.00329174	0.299462	negative	BM+/Co vs BM-/Co	0.198208	NA	NA	NA	NA	NA	NA	NA	NA	NA	NA
271.0694_33.9	0.00329641	-0.33968	negative	BM+/Ca vs BM-/Co	0.18399	271.069	33.9	272.077	33.9	Pyridine N-oxide glucuronide	C11H14NO7	HMDB61177	Level 3	1.29	M-H
301.9562_39.6	0.00329652	-0.255992	negative	BM+/Co vs BM-/Co	0.198208	NA	NA	NA	NA	NA	NA	NA	NA	NA	NA
994.6812_33.9	0.00329697	-0.339766	positive	BM+/Ca vs BM-/Co	0.170112	NA	NA	NA	NA	NA	NA	NA	NA	NA	NA
871.628_31	0.00329924	0.489758	positive	BM+/Co vs BM-/Ca	0.380162	NA	NA	NA	NA	NA	NA	NA	NA	NA	NA
195.8912_27.2	0.00330273	-0.270564	positive	BM+/Co vs BM-/Co	0.136624	NA	NA	NA	NA	NA	NA	NA	NA	NA	NA
765.8365_64.2	0.00330834	-0.310217	positive	BM+/Ca vs BM-/Co	0.170112	NA	NA	NA	NA	NA	NA	NA	NA	NA	NA
527.2964_29.7	0.00330903	-0.354584	positive	BM+/Ca vs BM-/Co	0.170112	527.296	29.7	-	29.7	LysoPE(0:022:6(4Z7Z10Z13Z16Z19Z))	C27H44NO7P	HMDB11496	Level 3	NA	M+H_[+1]
396.1918_65.6	0.00330911	-0.294337	negative	BM+/Co vs BM-/Co	0.198208	396.192	65.6	-	65.6	Pregnenolone sulfate	C21H32O5S	HMDB00774	Level 3	NA	M-H_[-1]
667.8905_65.2	0.0033296	-0.339327	positive	BM+/Ca vs BM-/Co	0.170112	NA	NA	NA	NA	NA	NA	NA	NA	NA	NA
113.0074_48.8	0.00333261	-0.389003	negative	BM+/Co vs BM-/Co	0.198208	NA	NA	NA	NA	NA	NA	NA	NA	NA	NA
680.5028_29.2	0.00334284	0.523181	negative	BM+/Ca vs BM-/Ca	0.908318	680.503	29.2	699.52	29.2	PE(16:1(9Z)P-18:1(11Z));PE(16:1(9Z)P-18:1(9Z));PE(18:2(9Z12Z)P-16:0);PE(P-16:018:2(9Z12Z));PE(P-18:1(11Z)16:1(9Z));PE(P-18:1(9Z)16:1(9Z));	C39H74NO7P	HMDB08984	Level 5	1.32	M-H2O-H
453.2841_143.7	0.00335009	-0.404935	negative	BM+/Ca vs BM+/Co	0.533383	453.284	143.7	394.272	143.7	11-Hydroxyeicosatetraenoate glyceryl ester;2-(1415-Epoxyeicosatrienoyl) Glycerol;	C23H38O5	HMDB12530	Level 5	3.71	M+Hac-H
535.2987_36.9	0.00335742	-0.278635	positive	BM+/Co vs BM-/Co	0.136624	NA	NA	NA	NA	NA	NA	NA	NA	NA	NA
448.668_29.1	0.00335805	0.463178	negative	BM+/Co vs BM-/Ca	0.18719	NA	NA	NA	NA	NA	NA	NA	NA	NA	NA
107.0532_81.1	0.0033639	-0.279649	positive	BM+/Co vs BM-/Co	0.136624	107.053	81.1	-	81.1	L-Serine	C3H7NO3	HMDB00187	Level 3	NA	M+H_[+1]
239.164_24.4	0.00337473	-0.306323	positive	BM+/Ca vs BM-/Co	0.170112	239.164	24.4	238.157	24.4	Geranyl acetoacetate	C14H22O3	HMDB38256	Level 3	0.71	M+H
377.2543_134.4	0.00338129	-0.379405	negative	BM-/Ca vs BM-/Co	0.185869	NA	NA	NA	NA	NA	NA	NA	NA	NA	NA
209.9013_250.6	0.00339244	-0.332571	negative	BM+/Ca vs BM-/Co	0.185859	NA	NA	NA	NA	NA	NA	NA	NA	NA	NA
137.0458_40.9	0.00340195	-0.261657	positive	BM+/Co vs BM-/Co	0.136624	137.046	40.9	137.046	40.2	Hypoxanthine	C5H4N4O	HMDB0000157	Level 1	0.0729683	NA
145.0142_27.6	0.00340533	-0.470966	negative	BM+/Co vs BM-/Ca	0.18719	145.014	27.6	145.014	24	Oxoglutarate (Oxoglutaric Acid)	C5H6O5	HMDB0000208	Level 1	0.344794	NA
222.03_32.4	0.00343235	-0.327588	negative	BM+/Ca vs BM-/Co	0.185859	NA	NA	NA	NA	NA	NA	NA	NA	NA	NA
760.8215_63.7	0.00343663	-0.2977	positive	BM-/Ca vs BM-/Co	0.547639	NA	NA	NA	NA	NA	NA	NA	NA	NA	NA
158.9621_36	0.00344777	-0.398834	negative	BM+/Ca vs BM+/Co	0.533383	NA	NA	NA	NA	NA	NA	NA	NA	NA	NA
628.3185_41.5	0.0034527	-0.324669	positive	BM+/Ca vs BM-/Co	0.170112	628.318	41.5	1254.63	41.5	Dactinomycin	C62H86N12O16	HMDB15105	Level 5	4.79	M+2H
373.2597_141.2	0.00345278	-0.403759	negative	BM+/Ca vs BM+/Co	0.533383	NA	NA	NA	NA	NA	NA	NA	NA	NA	NA
289.9754_67.6	0.00347839	-0.395226	positive	BM+/Ca vs BM+/Co	0.606005	NA	NA	NA	NA	NA	NA	NA	NA	NA	NA
1103.8097_192.1	0.00348368	-0.346649	positive	BM+/Ca vs BM-/Co	0.170112	NA	NA	NA	NA	NA	NA	NA	NA	NA	NA
303.1375_148.8	0.00350136	-0.38058	negative	BM-/Ca vs BM-/Co	0.186873	303.137	148.8	282.162	148.8	Miltirone;(-)-(E)-1-(4-Hydroxyphenyl)-7-phenyl-6-hepten-3-ol;	C19H22O2	HMDB35080	Level 5	2.8	M+Na-2H
1061.6544_34.3	0.00350369	-0.326095	positive	BM+/Ca vs BM-/Co	0.170112	1061.65	34.3	530.324	34.3	3-keto Fusidic acid	C31H46O7	HMDB60745	Level 5	1.49	2M+H
223.0844_36.4	0.00350385	0.302483	positive	BM+/Co vs BM-/Co	0.139	223.084	36.4	159.068	36.4	Indoleacetaldehyde;Harmalol;	C10H9NO	HMDB01190	Level 5	0.99	M+ACN+Na
382.721_28.9	0.00350537	0.460382	negative	BM+/Co vs BM-/Ca	0.1877	NA	NA	NA	NA	NA	NA	NA	NA	NA	NA
149.4281_239.7	0.00351809	0.440599	negative	BM+/Co vs BM-/Ca	0.1877	NA	NA	NA	NA	NA	NA	NA	NA	NA	NA
487.3269_96.4	0.00352844	-0.422477	negative	BM+/Ca vs BM+/Co	0.533383	487.327	96.4	428.314	96.4	Sorbitan oleate;Glyceryl lactooleate;	C24H44O6	HMDB29886	Level 5	1.52	M+Hac-H
694.8311_63.8	0.00353048	-0.399515	positive	BM+/Ca vs BM+/Co	0.606005	694.831	63.8	346.911	63.8	Captafol	C10H9Cl4NO2S	HMDB31669	Level 5	3.17	2M+H
779.5514_140.5	0.00354663	-0.39951	negative	BM-/Ca vs BM-/Co	0.186873	NA	NA	NA	NA	NA	NA	NA	NA	NA	NA
182.0127_40.4	0.00355409	-0.360085	negative	BM-/Ca vs BM-/Co	0.186873	182.013	40.4	182.013	23.4	L-Homocysteic Acid	C4H9NO5S	HMDB0002205	Level 1	0.91477	NA
204.0859_35.6	0.00355436	-0.29501	negative	BM+/Co vs BM-/Co	0.207987	204.086	35.6	-	35.6	L-Tryptophan	C11H12N2O2	HMDB00929	Level 3	NA	M-H_[-1]
276.908_35.1	0.00356482	-0.306321	negative	BM+/Ca vs BM-/Co	0.190193	276.908	35.1	241.939	35.1	Di-2-propenyl pentasulfide	C6H10S5	HMDB39459	Level 5	0.04	M+Cl
410.6235_50.1	0.00356706	0.331729	positive	BM+/Co vs BM-/Co	0.139803	NA	NA	NA	NA	NA	NA	NA	NA	NA	NA
303.1252_89.3	0.00356796	-0.365192	positive	BM-/Ca vs BM-/Co	0.547639	303.125	89.3	320.128	89.3	Enoxacin	C15H17FN4O3	HMDB14610	Level 5	1.88	M+H-H2O
512.8142_59.1	0.00357151	-0.338592	positive	BM+/Ca vs BM-/Co	0.170855	NA	NA	NA	NA	NA	NA	NA	NA	NA	NA
142.0873_241.5	0.00358026	0.468164	negative	BM+/Co vs BM-/Ca	0.188249	142.087	241.5	143.095	241.5	Proline betaine;L-2-Amino-3-methylenehexanoic acid;3beta6beta-Dihydroxynortropane;	C7H13NO2	HMDB04827	Level 3	0.35	M-H
121.0438_137	0.00358496	-0.779466	positive	BM+/Co vs BM-/Ca	0.380162	NA	NA	NA	NA	NA	NA	NA	NA	NA	NA
489.8742_63.3	0.00361664	0.429845	positive	BM+/Co vs BM-/Ca	0.380162	NA	NA	NA	NA	NA	NA	NA	NA	NA	NA
629.8616_64	0.00362281	0.43275	positive	BM+/Co vs BM-/Ca	0.380162	NA	NA	NA	NA	NA	NA	NA	NA	NA	NA
988.2667_54.3	0.00364051	-0.298612	positive	BM+/Ca vs BM-/Co	0.171632	988.267	54.3	987.262	54.3	OPC4-CoA;(3S)-3-Hydroxy-cis-8-tetradecenoyl-CoA;	C35H56N7O18P3S	HMDB11113	Level 3	2.14	M+H
178.0438_96.8	0.00364916	-0.335428	negative	BM+/Ca vs BM-/Co	0.191872	NA	NA	NA	NA	NA	NA	NA	NA	NA	NA
214.189_134.7	0.00368252	-0.425428	negative	BM-/Ca vs BM-/Co	0.188447	NA	NA	NA	NA	NA	NA	NA	NA	NA	NA
136.0518_42.3	0.0036879	0.580954	negative	BM-/Ca vs BM-/Co	0.188447	136.052	42.3	137.059	42.3	Isoniazid;	C6H7N3O	HMDB15086	Level 3	1.18	M-H
264.8975_31.3	0.00369353	-0.545932	negative	BM+/Co vs BM-/Ca	0.1901	264.897	31.3	-	31.3	D-erythro-L-galacto-Nonulose	C9H18O9	HMDB29955	Level 3	NA	M-H_[-4]
568.6682_53.3	0.00369738	0.554665	positive	BM+/Ca vs BM-/Ca	0.902027	NA	NA	NA	NA	NA	NA	NA	NA	NA	NA
404.6862_29.3	0.00372026	0.442278	negative	BM+/Co vs BM-/Ca	0.1901	NA	NA	NA	NA	NA	NA	NA	NA	NA	NA
154.0622_33.7	0.00374429	-0.280971	negative	BM+/Co vs BM-/Co	0.211919	154.062	33.7	154.062	30	Histidine	C6H9N3O2	HMDB0000177	Level 1	0	NA
821.528_40.7	0.00374541	-0.393871	positive	BM+/Ca vs BM+/Co	0.606005	NA	NA	NA	NA	NA	NA	NA	NA	NA	NA
298.2738_272.2	0.00375591	-0.405625	positive	BM+/Ca vs BM+/Co	0.606005	298.274	272.2	256.24	272.2	Palmitic acid;Trimethyltridecanoic acid;Isopalmitic acid;Butyl dodecanoate;Dodecyl butyrate;Hexyl decanoate;Octyl octanoate;Ethyl tetradecanoate;Dodecyl 2-methylpropanoate;Hexadecanoate (n-C16:0);	C16H32O2	HMDB00220	Level 5	0.87	M+ACN+H
1068.706_32.9	0.00377096	-0.323521	positive	BM+/Ca vs BM-/Co	0.175242	NA	NA	NA	NA	NA	NA	NA	NA	NA	NA
182.0446_33.9	0.00377728	-0.32176	negative	BM+/Ca vs BM-/Co	0.193438	182.045	33.9	182.046	34.8	4-Pyridoxic Acid	C8H9NO4	HMDB0000017	Level 1	7.03119	NA
180.0667_35.6	0.00378558	-0.368268	negative	BM+/Ca vs BM-/Co	0.193438	180.067	35.6	180.067	31.2	Tyrosine	C9H11NO3	HMDB0000158	Level 1	0.499815	NA
910.5528_141.4	0.00378695	0.423545	negative	BM+/Co vs BM-/Ca	0.19082	910.553	141.4	-	141.4	PI(18:022:6(4Z7Z10Z13Z16Z19Z))	C49H83O13P	HMDB09821	Level 3	NA	M-H_[-1]
124.0438_192.4	0.0037889	-0.311956	positive	BM-/Ca vs BM-/Co	0.547639	NA	NA	NA	NA	NA	NA	NA	NA	NA	NA
180.0655_30.6	0.0037936	0.309552	positive	BM+/Co vs BM-/Co	0.144404	180.065	30.6	180.066	30.6	Hippurate	C9H9NO3	HMDB0000714	Level 1	0.111071	NA
201.0881_25.4	0.00379655	-0.286643	negative	BM+/Co vs BM-/Co	0.211919	201.088	25.4	-	25.4	Serinyl-Valine	C8H16N2O4	HMDB29052	Level 3	NA	M-H_[-2]
341.2882_166.8	0.00379679	-0.275447	negative	BM+/Co vs BM-/Co	0.211919	NA	NA	NA	NA	NA	NA	NA	NA	NA	NA
661.5836_160.1	0.00380685	-0.266504	positive	BM+/Co vs BM-/Co	0.144404	NA	NA	NA	NA	NA	NA	NA	NA	NA	NA
135.1016_279.8	0.00381763	-0.255418	positive	BM+/Co vs BM-/Co	0.144404	135.102	279.8	134.094	279.8	Polypropylene glycol (m w 1200-3000);	C6H14O3	HMDB32478	Level 3	0.22	M+H
345.9993_238.4	0.00387762	-0.337484	negative	BM-/Ca vs BM-/Co	0.195389	NA	NA	NA	NA	NA	NA	NA	NA	NA	NA
741.0582_25.9	0.00390863	0.292613	negative	BM+/Co vs BM-/Co	0.214856	NA	NA	NA	NA	NA	NA	NA	NA	NA	NA
244.9996_154.4	0.00391101	-0.410336	positive	BM+/Ca vs BM+/Co	0.606005	NA	NA	NA	NA	NA	NA	NA	NA	NA	NA
828.809_63.8	0.00391211	-0.422876	positive	BM+/Ca vs BM+/Co	0.606005	NA	NA	NA	NA	NA	NA	NA	NA	NA	NA
648.5454_51.9	0.00394771	-0.290273	positive	BM+/Co vs BM-/Co	0.147608	NA	NA	NA	NA	NA	NA	NA	NA	NA	NA
623.1263_25.8	0.00395733	-0.634242	negative	BM+/Co vs BM-/Ca	0.193323	623.126	25.8	624.133	25.8	Quercetin 7-glucuronide 3-rhamnoside;Luteolin 4-glucoside 7-galacturonide;	C27H28O17	HMDB36264	Level 3	1.49	M-H
258.9313_32.7	0.00396579	-0.370378	negative	BM-/Ca vs BM-/Co	0.195575	NA	NA	NA	NA	NA	NA	NA	NA	NA	NA
523.3142_124.6	0.00399327	-0.407021	negative	BM+/Ca vs BM+/Co	0.534057	NA	NA	NA	NA	NA	NA	NA	NA	NA	NA
347.9342_64.6	0.00399516	-0.344667	positive	BM-/Ca vs BM-/Co	0.547639	NA	NA	NA	NA	NA	NA	NA	NA	NA	NA
189.067_254.2	0.0040355	-0.392071	negative	BM+/Ca vs BM+/Co	0.534057	189.067	254.2	190.074	254.2	6-Hydroxy-1H-indole-3-acetamide;	C10H10N2O2	HMDB31173	Level 3	0.26	M-H
265.0346_40.7	0.00403947	-0.285713	positive	BM+/Co vs BM-/Co	0.149022	265.035	40.7	282.038	40.7	Bikojic acid;2-O-Caffeoyltartronic acid;	C12H10O8	HMDB34034	Level 5	1.02	M+H-H2O
502.8703_59.6	0.00404261	-0.326105	positive	BM-/Ca vs BM-/Co	0.547639	NA	NA	NA	NA	NA	NA	NA	NA	NA	NA
174.0884_29.9	0.00405784	0.44095	negative	BM+/Co vs BM-/Co	0.219729	174.088	29.9	174.088	27	Citrulline	C6H13N3O3	HMDB0000904	Level 1	0.0574421	NA
1173.0157_178.4	0.00407715	-0.264536	positive	BM+/Co vs BM-/Co	0.149022	NA	NA	NA	NA	NA	NA	NA	NA	NA	NA
231.3797_254.7	0.00407966	-0.356628	negative	BM-/Ca vs BM-/Co	0.195575	NA	NA	NA	NA	NA	NA	NA	NA	NA	NA
576.7001_55.9	0.00409235	0.446835	positive	BM+/Ca vs BM-/Co	0.186198	NA	NA	NA	NA	NA	NA	NA	NA	NA	NA
211.1341_253.1	0.00409629	-0.315542	negative	BM+/Ca vs BM-/Co	0.193599	211.134	253.1	212.141	253.1	Cucurbic acid;Dihydrojasmonic acid;Vulgarole;Traumatin;3-Ethenyl-4-hydroxy-25-dimethylhex-5-en-2-yl acetate;	C12H20O3	HMDB29388	Level 3	0.62	M-H
695.1925_75.1	0.00410493	0.429097	positive	BM+/Co vs BM-/Ca	0.407205	695.192	75.1	347.094	75.1	Cephalexin	C16H17N3O4S	HMDB14707	Level 5	3.93	2M+H
212.0905_33.9	0.00411759	-0.379468	negative	BM-/Ca vs BM-/Co	0.195575	NA	NA	NA	NA	NA	NA	NA	NA	NA	NA
829.8128_64	0.0041212	-0.318604	positive	BM+/Ca vs BM-/Co	0.186198	NA	NA	NA	NA	NA	NA	NA	NA	NA	NA
898.7941_63.9	0.00413725	-0.358996	positive	BM-/Ca vs BM-/Co	0.547639	NA	NA	NA	NA	NA	NA	NA	NA	NA	NA
652.4955_29.6	0.00413869	0.577456	negative	BM+/Ca vs BM-/Ca	0.908318	NA	NA	NA	NA	NA	NA	NA	NA	NA	NA
225.0617_32.8	0.00414342	-0.428388	negative	BM+/Co vs BM-/Ca	0.193323	225.062	32.8	225.063	23.4	5-Acetylamino-6-Formylamino-3-Methyluracil	C8H10N4O4	HMDB0011105	Level 1	5.45714	NA
135.3352_118.2	0.00414393	-0.327345	negative	BM+/Ca vs BM-/Co	0.193599	NA	NA	NA	NA	NA	NA	NA	NA	NA	NA
196.0252_247.7	0.00415936	-0.30913	negative	BM-/Ca vs BM-/Co	0.195575	196.025	247.7	197.032	247.7	3-Hydroxy-2-methylpyridine-45-dicarboxylate	C8H7NO5	HMDB06955	Level 3	0.26	M-H
244.9664_36	0.00416306	0.542733	negative	BM+/Ca vs BM-/Co	0.193599	NA	NA	NA	NA	NA	NA	NA	NA	NA	NA
359.2433_133.1	0.00416864	-0.354986	negative	BM-/Ca vs BM-/Co	0.195575	NA	NA	NA	NA	NA	NA	NA	NA	NA	NA
270.0907_31.8	0.00417328	-0.80825	negative	BM+/Ca vs BM-/Ca	0.908318	270.091	31.8	-	31.8	D-erythro-L-galacto-Nonulose	C9H18O9	HMDB29955	Level 3	NA	M-H_[-1]
359.091_74.3	0.00419424	0.429247	positive	BM+/Co vs BM-/Ca	0.407205	359.091	74.3	376.095	74.3	Naphthoherniarin	C22H16O6	HMDB39025	Level 5	2.76	M+H-H2O
200.9081_35.4	0.00420475	-0.360591	negative	BM-/Ca vs BM-/Co	0.195575	NA	NA	NA	NA	NA	NA	NA	NA	NA	NA
501.0301_60.4	0.00420782	-0.598216	positive	BM+/Ca vs BM-/Ca	0.902027	NA	NA	NA	NA	NA	NA	NA	NA	NA	NA
614.818_63.5	0.00421702	-0.4022	positive	BM+/Ca vs BM+/Co	0.622923	NA	NA	NA	NA	NA	NA	NA	NA	NA	NA
160.2658_160.8	0.00422031	-0.321401	negative	BM+/Ca vs BM-/Co	0.193599	NA	NA	NA	NA	NA	NA	NA	NA	NA	NA
189.0029_32.4	0.00423729	0.522156	negative	BM+/Ca vs BM-/Co	0.193599	NA	NA	NA	NA	NA	NA	NA	NA	NA	NA
103.5514_105.9	0.00424446	-1.41572	positive	BM+/Ca vs BM-/Ca	0.902027	NA	NA	NA	NA	NA	NA	NA	NA	NA	NA
640.2871_106.2	0.00424617	0.443931	negative	BM+/Ca vs BM+/Co	0.534057	640.287	106.2	619.315	106.2	Glycylalanylprolylmethionylphenylalanylvalinamide	C29H45N7O6S	HMDB33241	Level 5	4.33	M+Na-2H
161.0456_44.9	0.00424764	0.432233	negative	BM+/Ca vs BM+/Co	0.534057	161.046	44.9	161.046	22.2	3-Hydroxy-3-Methylglutarate	C6H10O5	HMDB0000355	Level 1	0.330341	NA
239.3669_243.8	0.00425151	-0.325647	negative	BM+/Ca vs BM-/Co	0.193599	NA	NA	NA	NA	NA	NA	NA	NA	NA	NA
220.8873_232.6	0.00426467	-0.372986	negative	BM-/Ca vs BM-/Co	0.195851	NA	NA	NA	NA	NA	NA	NA	NA	NA	NA
145.0326_242.5	0.00426703	-0.268924	negative	BM+/Co vs BM-/Co	0.227658	145.033	242.5	146.04	242.5	Dihydro-2-methoxy-2-methyl-3(2H)-thiophenone	C6H10O2S	HMDB40237	Level 3	1.86	M-H
114.9363_208.3	0.00427267	-0.385045	negative	BM+/Ca vs BM+/Co	0.534057	NA	NA	NA	NA	NA	NA	NA	NA	NA	NA
156.8778_29.3	0.00429639	0.436858	negative	BM+/Co vs BM-/Ca	0.193323	NA	NA	NA	NA	NA	NA	NA	NA	NA	NA
124.0758_253.7	0.00432485	0.300169	positive	BM+/Co vs BM-/Co	0.156319	124.076	253.7	123.068	253.7	p-Anisidine;2-Propionylpyrrole;4-Hydroxybenzylamine;1-Ethyl-1H-pyrrole-2-carboxaldehyde;2-Acetyl-1-methylpyrrole;	C7H9NO	HMDB29300	Level 3	0.89	M+H
328.8777_31.3	0.00433227	0.43625	negative	BM+/Co vs BM-/Ca	0.193323	NA	NA	NA	NA	NA	NA	NA	NA	NA	NA
518.7415_56.5	0.00436168	-0.394322	positive	BM-/Ca vs BM-/Co	0.547639	518.741	56.5	994.441	56.5	(3x5x10x)-910-Didehydroisohumbertiol O-rhamnopyranosyl-(1-4)-rhamnopyranosyl-(1-2)-(E)-feruloyl-(-4)-rhamnosyl-(1-6)-glucoside	C49H70O21	HMDB40688	Level 5	0.91	M+ACN+2H
383.9873_88.1	0.00436751	-0.327553	negative	BM+/Ca vs BM-/Co	0.193599	NA	NA	NA	NA	NA	NA	NA	NA	NA	NA
266.9378_279.1	0.00436912	-0.56068	positive	BM+/Ca vs BM-/Ca	0.902027	NA	NA	NA	NA	NA	NA	NA	NA	NA	NA
666.9419_49.9	0.00436945	-0.368229	negative	BM+/Ca vs BM-/Co	0.193599	NA	NA	NA	NA	NA	NA	NA	NA	NA	NA
183.0101_237.7	0.00436968	-0.283129	positive	BM+/Ca vs BM-/Co	0.192554	NA	NA	NA	NA	NA	NA	NA	NA	NA	NA
328.7563_28.8	0.00437908	0.44469	negative	BM+/Co vs BM-/Ca	0.193323	NA	NA	NA	NA	NA	NA	NA	NA	NA	NA
244.9996_154.4	0.00438026	-0.301522	positive	BM+/Ca vs BM-/Co	0.192554	NA	NA	NA	NA	NA	NA	NA	NA	NA	NA
643.5707_192	0.00439424	0.43023	negative	BM+/Co vs BM-/Ca	0.193323	NA	NA	NA	NA	NA	NA	NA	NA	NA	NA
157.0124_36.3	0.00440574	-0.529685	negative	BM+/Co vs BM-/Ca	0.193323	157.012	36.3	136.038	36.3	1-Pentanesulfenothioic acid;Ethyl propyl disulfide;Ethyl isopropyl disulfide;	C5H12S2	HMDB31160	Level 5	1.97	M+Na-2H
268.8955_35.8	0.0044536	-0.313506	negative	BM+/Ca vs BM-/Co	0.193599	NA	NA	NA	NA	NA	NA	NA	NA	NA	NA
351.2195_143.7	0.00446043	-0.280938	negative	BM+/Ca vs BM-/Co	0.193599	NA	NA	NA	NA	NA	NA	NA	NA	NA	NA
870.3523_54.4	0.00446642	0.414154	positive	BM+/Co vs BM-/Ca	0.407205	NA	NA	NA	NA	NA	NA	NA	NA	NA	NA
232.0185_183.1	0.00446904	-0.392537	positive	BM+/Ca vs BM+/Co	0.622923	NA	NA	NA	NA	NA	NA	NA	NA	NA	NA
172.097_269.7	0.00449051	0.691549	positive	BM-/Ca vs BM-/Co	0.547639	172.097	269.7	130.063	269.7	2-Methyl-3-ketovaleric acid;3-Methyl-2-oxovaleric acid;Ketoleucine;2-Ketohexanoic acid;Mevalonolactone;3-Oxohexanoic acid;Adipate semialdehyde;5-Ethoxy-45-dihydro-2(3H)furanone;Ethyl acetoacetate;Ethyl 3-oxobutanoate;Sherry lactone;(4S6S)-3456-Tetrahydro-4-hydroxy-6-methyl-2H-pyran-2-one;Acetoin acetate;Methyl levulinate;Pantolactone;	C6H10O3	HMDB00408	Level 5	1.05	M+ACN+H
379.2852_174.6	0.00449232	-0.329688	negative	BM+/Ca vs BM-/Co	0.193599	379.285	174.6	380.293	174.6	MG(0:020:3(11Z14Z17Z)0:0);MG(0:020:3(5Z8Z11Z)0:0);MG(0:020:3(8Z11Z14Z)0:0);MG(20:3(11Z14Z17Z)0:00:0);MG(20:3(5Z8Z11Z)0:00:0);MG(20:3(8Z11Z14Z)0:00:0);Isopersin;2-Hydroxy-4-oxo-512-heneicosadien-1-yl acetate;Persin;	C23H40O4	HMDB11545	Level 3	0.47	M-H
401.9529_21.3	0.00458276	-0.351457	negative	BM-/Ca vs BM-/Co	0.205262	NA	NA	NA	NA	NA	NA	NA	NA	NA	NA
200.8943_248.5	0.00458276	-0.373533	negative	BM-/Ca vs BM-/Co	0.205262	NA	NA	NA	NA	NA	NA	NA	NA	NA	NA
126.0044_28.8	0.00458604	-0.484829	negative	BM+/Co vs BM-/Ca	0.193323	126.004	28.8	-	28.8	Ethylphosphate	C2H7O4P	HMDB12228	Level 3	NA	M-H_[-1]
400.2765_143.4	0.00458653	-0.325493	negative	BM+/Ca vs BM-/Co	0.193599	NA	NA	NA	NA	NA	NA	NA	NA	NA	NA
342.2286_157	0.00460867	0.424136	negative	BM+/Co vs BM-/Ca	0.193323	NA	NA	NA	NA	NA	NA	NA	NA	NA	NA
421.8886_64.7	0.00460938	0.422926	positive	BM+/Co vs BM-/Ca	0.407205	NA	NA	NA	NA	NA	NA	NA	NA	NA	NA
146.9649_27.3	0.00461009	-0.274907	negative	BM+/Co vs BM-/Co	0.242397	NA	NA	NA	NA	NA	NA	NA	NA	NA	NA
155.0714_264.1	0.00461083	0.425992	negative	BM+/Co vs BM-/Ca	0.193323	155.071	264.1	156.079	264.1	8-Hydroxy-56-octadienoic acid;25-Dimethyl-4-ethoxy-3(2H)-furanone;	C8H12O3	HMDB31101	Level 3	0.19	M-H
557.8627_63.8	0.0046264	-0.355752	positive	BM-/Ca vs BM-/Co	0.547639	NA	NA	NA	NA	NA	NA	NA	NA	NA	NA
254.9946_31.5	0.00462767	0.428314	negative	BM+/Ca vs BM-/Co	0.193599	254.995	31.5	220.025	31.5	Imidazole acetol-phosphate	C6H9N2O5P	HMDB12236	Level 5	1.14	M+Cl
267.0572_65.1	0.00463231	-0.336331	negative	BM+/Ca vs BM-/Co	0.193599	267.057	65.1	134.033	65.1	(S)-Ureidoglycolic acid	C3H6N2O4	HMDB01005	Level 5	3.89	2M-H
206.0944_42.1	0.00463338	-0.319664	positive	BM+/Ca vs BM-/Co	0.195879	206.094	42.1	410.175	42.1	Tipredane	C22H31FO2S2	HMDB42040	Level 5	1.7	M+2H
188.0105_33	0.00463417	0.510594	negative	BM+/Ca vs BM-/Co	0.193599	188.011	33	-	33	p-Cresol sulfate	C7H8O4S	HMDB11635	Level 3	NA	M-H_[-1]
661.5836_160.1	0.00463491	-0.323901	positive	BM+/Ca vs BM-/Co	0.195879	NA	NA	NA	NA	NA	NA	NA	NA	NA	NA
233.1555_37.7	0.00463655	0.497128	positive	BM+/Ca vs BM-/Co	0.195879	NA	NA	NA	NA	NA	NA	NA	NA	NA	NA
301.1594_260.1	0.00464254	-0.328741	negative	BM+/Ca vs BM-/Co	0.193599	NA	NA	NA	NA	NA	NA	NA	NA	NA	NA
211.1704_118	0.00467754	0.455976	negative	BM+/Co vs BM-/Ca	0.193323	211.17	118	212.178	118	10-Undecenyl acetate;Methyl (E)-2-dodecenoate;Coniferan;()-(E)-3-Methyl-4-decen-1-yl acetate;Ethyl 10-undecenoate;Rhodinyl propionate;Citronellyl propionate;1-Ethylhexyl tiglate;261010-Tetramethyl-1-oxaspiro45decan-6-ol;11-Diethoxy-26-nonadiene;4-(3-Hydroxybutyl)-335-trimethylcyclohexanone;Oxacyclotetradecan-2-one;	C13H24O2	HMDB31017	Level 3	0.24	M-H
121.0438_137	0.00468259	0.754885	positive	BM-/Ca vs BM-/Co	0.547639	NA	NA	NA	NA	NA	NA	NA	NA	NA	NA
226.892_72.4	0.00469647	-0.310733	negative	BM+/Ca vs BM-/Co	0.193623	NA	NA	NA	NA	NA	NA	NA	NA	NA	NA
160.2658_160.8	0.00471064	-0.386678	negative	BM+/Ca vs BM+/Co	0.534057	NA	NA	NA	NA	NA	NA	NA	NA	NA	NA
224.9525_37.1	0.00471268	0.42362	negative	BM+/Co vs BM-/Ca	0.193323	NA	NA	NA	NA	NA	NA	NA	NA	NA	NA
828.5513_32.5	0.00471881	-0.260057	positive	BM+/Co vs BM-/Co	0.167299	828.551	32.5	827.547	32.5	PC(18:3(6Z9Z12Z)22:6(4Z7Z10Z13Z16Z19Z));PC(18:3(9Z12Z15Z)22:6(4Z7Z10Z13Z16Z19Z));PC(18:4(6Z9Z12Z15Z)22:5(4Z7Z10Z13Z16Z));PC(18:4(6Z9Z12Z15Z)22:5(7Z10Z13Z16Z19Z));PC(20:4(5Z8Z11Z14Z)20:5(5Z8Z11Z14Z17Z));PC(20:4(8Z11Z14Z17Z)20:5(5Z8Z11Z14Z17Z));PC(20:5(5Z8Z11Z14Z17Z)20:4(5Z8Z11Z14Z));PC(20:5(5Z8Z11Z14Z17Z)20:4(8Z11Z14Z17Z));PC(22:5(4Z7Z10Z13Z16Z)18:4(6Z9Z12Z15Z));PC(22:5(7Z10Z13Z16Z19Z)18:4(6Z9Z12Z15Z));PC(22:6(4Z7Z10Z13Z16Z19Z)18:3(6Z9Z12Z));PC(22:6(4Z7Z10Z13Z16Z19Z)18:3(9Z12Z15Z));	C48H78NO8P	HMDB08189	Level 3	2.99	M+H
154.0203_38.6	0.00473149	0.34564	positive	BM+/Co vs BM-/Co	0.167299	154.02	38.6	306.025	38.6	Uridine 23-cyclic phosphate	C9H11N2O8P	HMDB11640	Level 5	2.4	M+2H
238.8913_102.6	0.00473808	0.422235	negative	BM+/Co vs BM-/Ca	0.193323	NA	NA	NA	NA	NA	NA	NA	NA	NA	NA
951.158_25.4	0.00474362	-0.262089	negative	BM+/Co vs BM-/Co	0.245855	NA	NA	NA	NA	NA	NA	NA	NA	NA	NA
145.0502_282.5	0.00474658	0.426489	positive	BM+/Co vs BM-/Ca	0.407205	145.05	282.5	144.042	282.5	3-Hexenedioic acid;3-Methylglutaconic acid;(E)-2-Methylglutaconic acid;trans-2-Hexenedioic acid;3-Hydroxyadipic acid 36-lactone;Dimethyl fumarate;Maleic acid homopolymer;Ethyl hydrogen fumarate;	C6H8O4	HMDB00393	Level 3	4.62	M+H
532.7178_52.1	0.00474975	-0.392058	positive	BM+/Ca vs BM+/Co	0.622923	NA	NA	NA	NA	NA	NA	NA	NA	NA	NA
283.0232_34.1	0.00475746	-1.89111	negative	BM+/Co vs BM-/Ca	0.193323	NA	NA	NA	NA	NA	NA	NA	NA	NA	NA
146.0248_59.7	0.00475814	0.403053	negative	BM+/Ca vs BM-/Co	0.193961	146.025	59.7	147.032	59.7	Indole-56-quinone;Agrocybin;	C8H5NO2	HMDB06779	Level 3	0.34	M-H
197.0972_123.4	0.00476559	-0.373908	negative	BM-/Ca vs BM-/Co	0.207542	197.097	123.4	198.104	123.4	Dibenzyl ether;	C14H14O	HMDB32078	Level 3	0.05	M-H
664.8545_64.2	0.0047873	-0.381345	positive	BM+/Ca vs BM+/Co	0.622923	NA	NA	NA	NA	NA	NA	NA	NA	NA	NA
160.2658_160.8	0.00479175	0.434132	negative	BM+/Co vs BM-/Ca	0.193323	NA	NA	NA	NA	NA	NA	NA	NA	NA	NA
188.9066_263	0.00479204	0.432006	negative	BM+/Co vs BM-/Ca	0.193323	NA	NA	NA	NA	NA	NA	NA	NA	NA	NA
329.2337_263.8	0.00479773	-0.393772	negative	BM-/Ca vs BM-/Co	0.207542	329.234	263.8	330.241	263.8	91213-TriHOME;91013-TriHOME;5812-Trihydroxy-9-octadecenoic acid;(9S10E12S13S)-91213-Trihydroxy-10-octadecenoic acid;	C18H34O5	HMDB04708	Level 3	1.06	M-H
872.5378_135.9	0.00480527	-0.382718	negative	BM-/Ca vs BM-/Co	0.207542	NA	NA	NA	NA	NA	NA	NA	NA	NA	NA
156.965_41	0.00483292	0.425341	negative	BM+/Co vs BM-/Ca	0.193323	NA	NA	NA	NA	NA	NA	NA	NA	NA	NA
123.0816_253.9	0.00484361	-0.32848	negative	BM+/Ca vs BM-/Co	0.19473	123.082	253.9	124.089	253.9	23-Dimethyl-2-cyclohexen-1-one;6-Methyl-35-heptadien-2-one;(EE)-24-Octadienal;trans trans-35-Octadien-2-one;15-Octadien-3-one;2-Isopropyl-5-methylfuran;(EE)-26-Octadienal;355-Trimethyl-2-cyclopenten-1-one;2-Butylfuran;	C8H12O	HMDB31414	Level 3	0.49	M-H
760.8215_63.7	0.00486647	0.397884	positive	BM+/Co vs BM-/Ca	0.407205	NA	NA	NA	NA	NA	NA	NA	NA	NA	NA
661.0743_28.1	0.00488435	-0.357343	negative	BM+/Ca vs BM-/Co	0.19473	NA	NA	NA	NA	NA	NA	NA	NA	NA	NA
820.5619_184.2	0.00488708	0.436737	negative	BM+/Ca vs BM+/Co	0.534057	NA	NA	NA	NA	NA	NA	NA	NA	NA	NA
214.8362_29.1	0.00489077	-0.2982	negative	BM-/Ca vs BM-/Co	0.20875	NA	NA	NA	NA	NA	NA	NA	NA	NA	NA
502.8703_59.6	0.00489619	0.416789	positive	BM+/Co vs BM-/Ca	0.407205	NA	NA	NA	NA	NA	NA	NA	NA	NA	NA
849.5598_40.8	0.0049681	-0.327348	positive	BM+/Ca vs BM-/Co	0.204627	849.56	40.8	826.572	40.8	PG(18:022:4(7Z10Z13Z16Z))	C46H83O10P	HMDB10611	Level 5	2.12	M+Na
501.0301_60.4	0.00496943	-0.325065	positive	BM+/Ca vs BM-/Co	0.204627	NA	NA	NA	NA	NA	NA	NA	NA	NA	NA
952.1616_25.3	0.0049735	-0.545185	negative	BM+/Co vs BM-/Ca	0.193323	952.162	25.3	893.147	25.3	3-Methylglutaconyl-CoA;5-Carboxy-2-pentenoyl-CoA;	C27H42N7O19P3S	HMDB01057	Level 5	0.89	M+Hac-H
190.2379_239.1	0.00497558	-0.383269	negative	BM+/Ca vs BM+/Co	0.534057	NA	NA	NA	NA	NA	NA	NA	NA	NA	NA
478.7543_54.3	0.00498028	-0.332298	positive	BM-/Ca vs BM-/Co	0.547639	NA	NA	NA	NA	NA	NA	NA	NA	NA	NA
1241.9178_185.5	0.00498256	-0.254187	positive	BM+/Co vs BM-/Co	0.174282	NA	NA	NA	NA	NA	NA	NA	NA	NA	NA
193.9064_165.2	0.00498606	0.420683	negative	BM+/Co vs BM-/Ca	0.193323	NA	NA	NA	NA	NA	NA	NA	NA	NA	NA
540.104_117.9	0.00500307	-0.319986	negative	BM+/Ca vs BM-/Co	0.195483	NA	NA	NA	NA	NA	NA	NA	NA	NA	NA
160.0405_235.3	0.0050087	0.400426	negative	BM+/Co vs BM-/Ca	0.193323	160.041	235.3	161.048	235.3	2-Indolecarboxylic acid;Indole-3-carboxylic acid;46-Dihydroxyquinoline;3-Formyl-6-hydroxyindole;Quinoline-48-diol;	C9H7NO2	HMDB02285	Level 3	0.62	M-H
515.41_179.8	0.00501099	-0.298598	negative	BM+/Ca vs BM-/Co	0.195483	515.41	179.8	456.397	179.8	beta-Sitosterol acetate;Triptohypol F;	C31H52O2	HMDB30151	Level 5	1.13	M+Hac-H
138.99_231.8	0.00501884	-0.386565	negative	BM+/Ca vs BM+/Co	0.534057	NA	NA	NA	NA	NA	NA	NA	NA	NA	NA
371.0233_27.8	0.00504804	-0.584919	negative	BM+/Co vs BM-/Ca	0.193323	NA	NA	NA	NA	NA	NA	NA	NA	NA	NA
212.934_37.4	0.00506694	0.428132	negative	BM+/Co vs BM-/Ca	0.193323	NA	NA	NA	NA	NA	NA	NA	NA	NA	NA
537.3341_233.3	0.00508223	-0.317349	negative	BM+/Ca vs BM-/Co	0.196152	537.334	233.3	502.366	233.3	Ganoderiol I	C31H50O5	HMDB37778	Level 5	2.1	M+Cl
190.0431_31.3	0.00509489	-0.37578	negative	BM-/Ca vs BM-/Co	0.211213	190.043	31.3	155.073	31.3	4-Phenylpyridine	C11H9N	HMDB33123	Level 5	1.05	M+Cl
488.3307_96.6	0.00509685	0.458769	negative	BM+/Co vs BM-/Ca	0.193323	NA	NA	NA	NA	NA	NA	NA	NA	NA	NA
526.315_120.6	0.00509888	-0.404429	negative	BM-/Ca vs BM-/Co	0.211213	526.315	120.6	467.301	120.6	LysoPC(14:0)	C22H46NO7P	HMDB10379	Level 5	0.08	M+Hac-H
313.0784_144.6	0.00512313	-0.297953	negative	BM-/Ca vs BM-/Co	0.211213	NA	NA	NA	NA	NA	NA	NA	NA	NA	NA
833.824_64.2	0.00514633	-0.365236	positive	BM-/Ca vs BM-/Co	0.547639	NA	NA	NA	NA	NA	NA	NA	NA	NA	NA
136.0518_42.3	0.00515171	-0.551568	negative	BM+/Co vs BM-/Ca	0.193323	136.052	42.3	137.059	42.3	Isoniazid;	C6H7N3O	HMDB15086	Level 3	1.18	M-H
264.8975_31.3	0.00515654	-0.2629	negative	BM+/Co vs BM-/Co	0.263492	264.897	31.3	-	31.3	D-erythro-L-galacto-Nonulose	C9H18O9	HMDB29955	Level 3	NA	M-H_[-4]
183.0101_237.7	0.00515777	-0.484779	positive	BM+/Ca vs BM+/Co	0.62593	NA	NA	NA	NA	NA	NA	NA	NA	NA	NA
750.7929_63.7	0.0051763	0.403895	positive	BM+/Co vs BM-/Ca	0.407205	NA	NA	NA	NA	NA	NA	NA	NA	NA	NA
825.5639_38	0.00519524	-0.379631	positive	BM+/Ca vs BM+/Co	0.62593	825.564	38	824.557	38	PG(18:022:5(4Z7Z10Z13Z16Z));PG(18:022:5(7Z10Z13Z16Z19Z));PG(18:1(11Z)22:4(7Z10Z13Z16Z));PG(18:1(9Z)22:4(7Z10Z13Z16Z));	C46H81O10P	HMDB10612	Level 3	0.13	M+H
125.0011_30	0.00520169	-0.458478	negative	BM+/Co vs BM-/Ca	0.193323	125.001	30	126.008	30	Ethylphosphate	C2H7O4P	HMDB12228	Level 3	1.44	M-H
622.1239_25.9	0.00522207	-0.591308	negative	BM+/Co vs BM-/Ca	0.193323	NA	NA	NA	NA	NA	NA	NA	NA	NA	NA
405.224_138.8	0.00523233	-0.38397	negative	BM+/Ca vs BM+/Co	0.534057	405.224	138.8	203.116	138.8	L-Acetylcarnitine	C9H17NO4	HMDB00201	Level 5	0.59	2M-H
149.4281_239.7	0.00524094	-0.358178	negative	BM-/Ca vs BM-/Co	0.213642	NA	NA	NA	NA	NA	NA	NA	NA	NA	NA
744.5907_27.6	0.00525797	0.283126	positive	BM+/Co vs BM-/Co	0.180319	744.591	27.6	743.583	27.6	PC(16:0P-18:1(11Z));PC(16:0P-18:1(9Z));PC(16:1(9Z)P-18:0);PC(18:1(11Z)P-16:0);PC(18:1(9Z)P-16:0);PC(O-16:018:2(9Z12Z));PC(P-16:018:1(11Z));PC(P-16:018:1(9Z));PC(P-18:016:1(9Z));PC(P-18:1(11Z)16:0);PC(P-18:1(9Z)16:0);	C42H82NO7P	HMDB07996	Level 3	0.71	M+H
532.7178_52.1	0.0052631	0.43738	positive	BM+/Co vs BM-/Ca	0.407205	NA	NA	NA	NA	NA	NA	NA	NA	NA	NA
264.8512_54.1	0.00526482	0.511708	positive	BM+/Ca vs BM-/Ca	0.902027	NA	NA	NA	NA	NA	NA	NA	NA	NA	NA
538.799_58.9	0.00526599	0.321925	positive	BM+/Co vs BM-/Co	0.180319	NA	NA	NA	NA	NA	NA	NA	NA	NA	NA
640.4109_46.9	0.00527247	-0.315652	positive	BM+/Ca vs BM-/Co	0.214277	NA	NA	NA	NA	NA	NA	NA	NA	NA	NA
114.0925_259.6	0.00528016	-0.319444	negative	BM+/Ca vs BM-/Co	0.197799	114.093	259.6	115.1	259.6	N-(3-Methylbutyl)acetamide;N-(2-Methylpropyl)acetamide;	C6H13NO	HMDB31651	Level 3	0.53	M-H
809.5984_161.2	0.00533954	-0.381087	negative	BM+/Ca vs BM+/Co	0.534057	NA	NA	NA	NA	NA	NA	NA	NA	NA	NA
223.1339_82.6	0.00534882	-0.311874	negative	BM+/Ca vs BM-/Co	0.197799	223.134	82.6	224.141	82.6	Epoxyeremopetasinorol;Annuionone A;Annuionone C;13-Oxo-911-tridecadienoic acid;Methyl jasmonate;(8alpha10beta11beta)-3-Hydroxy-415-dinor-1(5)-xanthen-128-olide;Octyl 2-furoate;Furfuryl octanoate;3-Methylbutyl 2-furanbutanoate;	C13H20O3	HMDB29670	Level 3	0.31	M-H
122.0078_247.6	0.00538007	-0.321034	negative	BM+/Ca vs BM-/Co	0.197799	NA	NA	NA	NA	NA	NA	NA	NA	NA	NA
209.9013_250.6	0.00538108	-0.377154	negative	BM+/Ca vs BM+/Co	0.534057	NA	NA	NA	NA	NA	NA	NA	NA	NA	NA
197.0436_31.9	0.00538881	-0.361111	negative	BM+/Ca vs BM-/Co	0.197799	197.044	31.9	197.046	23.4	Syringic Acid	C9H10O5	HMDB0002085	Level 1	9.87995	NA
341.2699_257.3	0.00539703	-0.383811	negative	BM-/Ca vs BM-/Co	0.214997	NA	NA	NA	NA	NA	NA	NA	NA	NA	NA
388.2529_110.6	0.00540618	-0.612295	negative	BM+/Ca vs BM-/Ca	0.908318	NA	NA	NA	NA	NA	NA	NA	NA	NA	NA
184.0948_57.4	0.00542897	-0.249113	positive	BM+/Co vs BM-/Co	0.183963	184.095	57.4	184.097	28.2	Normetanephrine	C9H13NO3	HMDB0000819	Level 1	10.9725	NA
106.0194_234.6	0.00545206	-0.340954	negative	BM-/Ca vs BM-/Co	0.214997	NA	NA	NA	NA	NA	NA	NA	NA	NA	NA
217.4964_194.2	0.00547006	-0.320838	positive	BM+/Ca vs BM-/Co	0.214277	NA	NA	NA	NA	NA	NA	NA	NA	NA	NA
152.9863_232.4	0.00548392	-0.378374	negative	BM+/Ca vs BM+/Co	0.534057	NA	NA	NA	NA	NA	NA	NA	NA	NA	NA
489.8742_63.3	0.00548469	-0.354174	positive	BM-/Ca vs BM-/Co	0.547639	NA	NA	NA	NA	NA	NA	NA	NA	NA	NA
189.9038_200.9	0.00548814	-0.363587	negative	BM-/Ca vs BM-/Co	0.214997	NA	NA	NA	NA	NA	NA	NA	NA	NA	NA
85.6487_64.1	0.00550145	-0.319303	positive	BM+/Ca vs BM-/Co	0.214277	NA	NA	NA	NA	NA	NA	NA	NA	NA	NA
146.9649_27.3	0.00551123	-0.348792	negative	BM-/Ca vs BM-/Co	0.214997	NA	NA	NA	NA	NA	NA	NA	NA	NA	NA
830.8064_63.9	0.00551748	0.418628	positive	BM+/Co vs BM-/Ca	0.407205	NA	NA	NA	NA	NA	NA	NA	NA	NA	NA
405.023_67.8	0.00552044	-0.314856	positive	BM+/Ca vs BM-/Co	0.214277	405.023	67.8	404.017	67.8	Sulfoxone	C14H16N2O6S3	HMDB15276	Level 3	3.26	M+H
497.0661_151.7	0.00552596	-0.242827	positive	BM+/Co vs BM-/Co	0.185308	NA	NA	NA	NA	NA	NA	NA	NA	NA	NA
111.9472_31.6	0.00553177	0.749434	negative	BM+/Ca vs BM-/Co	0.197799	NA	NA	NA	NA	NA	NA	NA	NA	NA	NA
189.0117_31.6	0.00554165	0.356764	negative	BM+/Ca vs BM-/Co	0.197799	189.012	31.6	154.042	31.6	1-Phenyl-24-pentadiyn-1-one	C11H6O	HMDB32945	Level 5	2.27	M+Cl
537.3341_233.3	0.00554956	0.416229	negative	BM+/Co vs BM-/Ca	0.203372	537.334	233.3	502.366	233.3	Ganoderiol I	C31H50O5	HMDB37778	Level 5	2.1	M+Cl
419.3189_161.9	0.005555	-0.301464	negative	BM+/Ca vs BM-/Co	0.197799	NA	NA	NA	NA	NA	NA	NA	NA	NA	NA
256.0334_32.1	0.00556106	-0.306267	negative	BM+/Ca vs BM-/Co	0.197799	256.033	32.1	197.02	32.1	Phosphoguanidinoacetate	C3H8N3O5P	HMDB03705	Level 5	2.38	M+Hac-H
1005.6875_33.6	0.00558767	-0.352849	positive	BM-/Ca vs BM-/Co	0.547639	NA	NA	NA	NA	NA	NA	NA	NA	NA	NA
935.8049_64.3	0.00558913	-0.308207	positive	BM+/Ca vs BM-/Co	0.214277	935.805	64.3	934.799	64.3	TG(18:1(9Z)20:1(11Z)20:4(5Z8Z11Z14Z))iso6;TG(18:2(9Z12Z)20:020:4(5Z8Z11Z14Z))iso6;TG(18:1(9Z)18:1(9Z)22:4(7Z10Z13Z16Z))iso3;TG(14:022:022:6(4Z7Z10Z13Z16Z19Z));TG(14:022:1(13Z)22:5(4Z7Z10Z13Z16Z));TG(14:022:1(13Z)22:5(7Z10Z13Z16Z19Z));TG(14:024:1(15Z)20:5(5Z8Z11Z14Z17Z));TG(14:022:2(13Z16Z)22:4(7Z10Z13Z16Z));TG(14:022:4(7Z10Z13Z16Z)22:2(13Z16Z));TG(14:022:5(4Z7Z10Z13Z16Z)22:1(13Z));TG(14:020:5(5Z8Z11Z14Z17Z)24:1(15Z));TG(14:022:5(7Z10Z13Z16Z19Z)22:1(13Z));TG(14:022:6(4Z7Z10Z13Z16Z19Z)22:0);TG(16:020:022:6(4Z7Z10Z13Z16Z19Z));TG(16:020:1(11Z)22:5(4Z7Z10Z13Z16Z));TG(16:020:1(11Z)22:5(7Z10Z13Z16Z19Z));TG(16:022:1(13Z)20:5(5Z8Z11Z14Z17Z));TG(16:020:4(5Z8Z11Z14Z)22:2(13Z16Z));TG(16:022:2(13Z16Z)20:4(5Z8Z11Z14Z));TG(16:022:2(13Z16Z)20:4(8Z11Z14Z17Z));TG(16:022:5(4Z7Z10Z13Z16Z)20:1(11Z));TG(16:020:4(8Z11Z14Z17Z)22:2(13Z16Z));TG(16:020:5(5Z8Z11Z14Z17Z)22:1(13Z));TG(16:022:5(7Z10Z13Z16Z19Z)20:1(11Z));TG(16:022:6(4Z7Z10Z13Z16Z19Z)20:0);TG(18:018:022:6(4Z7Z10Z13Z16Z19Z));TG(18:018:1(11Z)22:5(4Z7Z10Z13Z16Z));TG(18:018:1(11Z)22:5(7Z10Z13Z16Z19Z));TG(18:018:1(9Z)22:5(4Z7Z10Z13Z16Z));TG(18:018:1(9Z)22:5(7Z10Z13Z16Z19Z));TG(18:020:1(11Z)20:5(5Z8Z11Z14Z17Z));TG(18:020:3(5Z8Z11Z)20:3(5Z8Z11Z));TG(18:020:3(5Z8Z11Z)20:3n6);TG(18:020:3n620:3(5Z8Z11Z));TG(18:020:3n620:3n6);TG(18:022:2(13Z16Z)18:4(6Z9Z12Z15Z));TG(18:022:5(4Z7Z10Z13Z16Z)18:1(11Z));TG(18:022:5(4Z7Z10Z13Z16Z)18:1(9Z));TG(18:018:4(6Z9Z12Z15Z)22:2(13Z16Z));TG(18:020:5(5Z8Z11Z14Z17Z)20:1(11Z));TG(18:022:5(7Z10Z13Z16Z19Z)18:1(11Z));TG(18:022:5(7Z10Z13Z16Z19Z)18:1(9Z));TG(18:022:6(4Z7Z10Z13Z16Z19Z)18:0);TG(20:016:022:6(4Z7Z10Z13Z16Z19Z));TG(20:016:1(9Z)22:5(4Z7Z10Z13Z16Z));TG(20:016:1(9Z)22:5(7Z10Z13Z16Z19Z));TG(20:018:1(11Z)20:5(5Z8Z11Z14Z17Z));TG(20:018:1(9Z)20:5(5Z8Z11Z14Z17Z));TG(20:020:3(5Z8Z11Z)18:3(6Z9Z12Z));TG(20:020:3(5Z8Z11Z)18:3(9Z12Z15Z));TG(20:018:3(6Z9Z12Z)20:3(5Z8Z11Z));TG(20:018:3(6Z9Z12Z)20:3n6);TG(20:020:3n618:3(6Z9Z12Z));TG(20:020:3n618:3(9Z12Z15Z));TG(20:022:5(4Z7Z10Z13Z16Z)16:1(9Z));TG(20:018:3(9Z12Z15Z)20:3(5Z8Z11Z));TG(20:018:3(9Z12Z15Z)20:3n6);TG(20:020:5(5Z8Z11Z14Z17Z)18:1(11Z));TG(20:020:5(5Z8Z11Z14Z17Z)18:1(9Z));TG(20:022:5(7Z10Z13Z16Z19Z)16:1(9Z));TG(22:014:022:6(4Z7Z10Z13Z16Z19Z));TG(22:014:1(9Z)22:5(4Z7Z10Z13Z16Z));TG(22:014:1(9Z)22:5(7Z10Z13Z16Z19Z));TG(22:016:1(9Z)20:5(5Z8Z11Z14Z17Z));TG(22:018:3(6Z9Z12Z)18:3(6Z9Z12Z));TG(22:018:3(6Z9Z12Z)18:3(9Z12Z15Z));TG(22:022:5(4Z7Z10Z13Z16Z)14:1(9Z));TG(22:018:3(9Z12Z15Z)18:3(6Z9Z12Z));TG(22:018:3(9Z12Z15Z)18:3(9Z12Z15Z));TG(22:020:5(5Z8Z11Z14Z17Z)16:1(9Z));TG(22:022:5(7Z10Z13Z16Z19Z)14:1(9Z));TG(24:014:1(9Z)20:5(5Z8Z11Z14Z17Z));TG(24:020:5(5Z8Z11Z14Z17Z)14:1(9Z));TG(14:1(9Z)22:022:5(4Z7Z10Z13Z16Z));TG(14:1(9Z)22:022:5(7Z10Z13Z16Z19Z));TG(14:1(9Z)24:020:5(5Z8Z11Z14Z17Z));TG(14:1(9Z)22:1(13Z)22:4(7Z10Z13Z16Z));TG(14:1(9Z)24:1(15Z)20:4(5Z8Z11Z14Z));TG(14:1(9Z)24:1(15Z)20:4(8Z11Z14Z17Z));TG(14:1(9Z)20:4(5Z8Z11Z14Z)24:1(15Z));TG(14:1(9Z)22:4(7Z10Z13Z16Z)22:1(13Z));TG(14:1(9Z)20:4(8Z11Z14Z17Z)24:1(15Z));TG(16:1(9Z)20:022:5(4Z7Z10Z13Z16Z));TG(16:1(9Z)20:022:5(7Z10Z13Z16Z19Z));TG(16:1(9Z)22:020:5(5Z8Z11Z14Z17Z));TG(16:1(9Z)20:1(11Z)22:4(7Z10Z13Z16Z));TG(16:1(9Z)20:3(5Z8Z11Z)22:2(13Z16Z));TG(16:1(9Z)22:1(13Z)20:4(5Z8Z11Z14Z));TG(16:1(9Z)22:1(13Z)20:4(8Z11Z14Z17Z));TG(16:1(9Z)24:1(15Z)18:4(6Z9Z12Z15Z));TG(16:1(9Z)20:3n622:2(13Z16Z));TG(16:1(9Z)20:4(5Z8Z11Z14Z)22:1(13Z));TG(16:1(9Z)22:2(13Z16Z)20:3(5Z8Z11Z));TG(16:1(9Z)22:2(13Z16Z)20:3n6);TG(16:1(9Z)22:4(7Z10Z13Z16Z)20:1(11Z));TG(16:1(9Z)18:4(6Z9Z12Z15Z)24:1(15Z));TG(16:1(9Z)20:4(8Z11Z14Z17Z)22:1(13Z));TG(18:1(11Z)18:022:5(4Z7Z10Z13Z16Z));TG(18:1(11Z)18:022:5(7Z10Z13Z16Z19Z));TG(18:1(11Z)20:020:5(5Z8Z11Z14Z17Z));TG(18:1(11Z)18:1(11Z)22:4(7Z10Z13Z16Z));TG(18:1(11Z)18:1(9Z)22:4(7Z10Z13Z16Z));TG(18:1(11Z)20:1(11Z)20:4(5Z8Z11Z14Z));TG(18:1(11Z)20:1(11Z)20:4(8Z11Z14Z17Z));TG(18:1(11Z)22:1(13Z)18:4(6Z9Z12Z15Z));TG(18:1(11Z)18:3(6Z9Z12Z)22:2(13Z16Z));TG(18:1(11Z)20:4(5Z8Z11Z14Z)20:1(11Z));TG(18:1(11Z)22:2(13Z16Z)18:3(6Z9Z12Z));TG(18:1(11Z)22:2(13Z16Z)18:3(9Z12Z15Z));TG(18:1(11Z)22:4(7Z10Z13Z16Z)18:1(11Z));TG(18:1(11Z)22:4(7Z10Z13Z16Z)18:1(9Z));TG(18:1(11Z)18:3(9Z12Z15Z)22:2(13Z16Z));TG(18:1(11Z)18:4(6Z9Z12Z15Z)22:1(13Z));TG(18:1(11Z)20:4(8Z11Z14Z17Z)20:1(11Z));TG(18:1(9Z)18:022:5(4Z7Z10Z13Z16Z));TG(18:1(9Z)18:022:5(7Z10Z13Z16Z19Z));TG(18:1(9Z)20:020:5(5Z8Z11Z14Z17Z));TG(18:1(9Z)18:1(11Z)22:4(7Z10Z13Z16Z));TG(18:1(9Z)20:1(11Z)20:4(8Z11Z14Z17Z));TG(18:1(9Z)22:1(13Z)18:4(6Z9Z12Z15Z));TG(18:1(9Z)18:3(6Z9Z12Z)22:2(13Z16Z));TG(18:1(9Z)20:4(5Z8Z11Z14Z)20:1(11Z));TG(18:1(9Z)22:2(13Z16Z)18:3(6Z9Z12Z));TG(18:1(9Z)22:2(13Z16Z)18:3(9Z12Z15Z));TG(18:1(9Z)22:4(7Z10Z13Z16Z)18:1(9Z));TG(18:1(9Z)18:3(9Z12Z15Z)22:2(13Z16Z));TG(18:1(9Z)18:4(6Z9Z12Z15Z)22:1(13Z));TG(18:1(9Z)20:4(8Z11Z14Z17Z)20:1(11Z));TG(20:1(11Z)16:022:5(4Z7Z10Z13Z16Z));TG(20:1(11Z)16:022:5(7Z10Z13Z16Z19Z));TG(20:1(11Z)18:020:5(5Z8Z11Z14Z17Z));TG(20:1(11Z)16:1(9Z)22:4(7Z10Z13Z16Z));TG(20:1(11Z)18:1(11Z)20:4(5Z8Z11Z14Z));TG(20:1(11Z)18:1(11Z)20:4(8Z11Z14Z17Z));TG(20:1(11Z)18:1(9Z)20:4(5Z8Z11Z14Z));TG(20:1(11Z)18:1(9Z)20:4(8Z11Z14Z17Z));TG(20:1(11Z)20:1(11Z)18:4(6Z9Z12Z15Z));TG(20:1(11Z)18:4(6Z9Z12Z15Z)20:1(11Z));TG(20:3(5Z8Z11Z)18:020:3(5Z8Z11Z));TG(20:3(5Z8Z11Z)18:020:3n6);TG(20:3(5Z8Z11Z)20:018:3(6Z9Z12Z));TG(20:3(5Z8Z11Z)20:018:3(9Z12Z15Z));TG(20:3(5Z8Z11Z)16:1(9Z)22:2(13Z16Z));TG(22:1(13Z)14:022:5(4Z7Z10Z13Z16Z));TG(22:1(13Z)14:022:5(7Z10Z13Z16Z19Z));TG(22:1(13Z)16:020:5(5Z8Z11Z14Z17Z));TG(22:1(13Z)14:1(9Z)22:4(7Z10Z13Z16Z));TG(22:1(13Z)16:1(9Z)20:4(5Z8Z11Z14Z));TG(22:1(13Z)16:1(9Z)20:4(8Z11Z14Z17Z));TG(22:1(13Z)18:1(11Z)18:4(6Z9Z12Z15Z));TG(22:1(13Z)18:1(9Z)18:4(6Z9Z12Z15Z));TG(24:1(15Z)14:020:5(5Z8Z11Z14Z17Z));TG(24:1(15Z)14:1(9Z)20:4(5Z8Z11Z14Z));TG(24:1(15Z)14:1(9Z)20:4(8Z11Z14Z17Z));TG(24:1(15Z)16:1(9Z)18:4(6Z9Z12Z15Z));TG(18:3(6Z9Z12Z)20:020:3n6);TG(18:3(6Z9Z12Z)22:018:3(6Z9Z12Z));TG(18:3(6Z9Z12Z)22:018:3(9Z12Z15Z));TG(18:3(6Z9Z12Z)18:1(11Z)22:2(13Z16Z));TG(18:3(6Z9Z12Z)18:1(9Z)22:2(13Z16Z));TG(20:3n618:020:3n6);TG(20:3n620:018:3(9Z12Z15Z));TG(20:3n616:1(9Z)22:2(13Z16Z));TG(20:4(5Z8Z11Z14Z)16:022:2(13Z16Z));TG(22:2(13Z16Z)14:022:4(7Z10Z13Z16Z));TG(22:2(13Z16Z)16:020:4(8Z11Z14Z17Z));TG(22:2(13Z16Z)18:018:4(6Z9Z12Z15Z));TG(22:2(13Z16Z)18:1(11Z)18:3(9Z12Z15Z));TG(22:2(13Z16Z)18:1(9Z)18:3(9Z12Z15Z));TG(18:3(9Z12Z15Z)22:018:3(9Z12Z15Z));	C61H106O6	HMDB05458	Level 3	1.41	M+H
192.0242_70.1	0.005599	-0.299496	positive	BM+/Ca vs BM-/Co	0.214277	NA	NA	NA	NA	NA	NA	NA	NA	NA	NA
176.9718_289	0.00560209	0.416235	positive	BM+/Ca vs BM+/Co	0.644182	NA	NA	NA	NA	NA	NA	NA	NA	NA	NA
614.9503_59.8	0.00560465	-0.257005	positive	BM+/Co vs BM-/Co	0.185308	614.95	59.8	306.971	59.8	Iodotyrosine	C9H10INO3	HMDB00021	Level 5	3.17	2M+H
220.3891_191.2	0.00561696	0.42088	negative	BM+/Co vs BM-/Ca	0.203783	NA	NA	NA	NA	NA	NA	NA	NA	NA	NA
160.2658_160.8	0.00566882	-0.351333	negative	BM-/Ca vs BM-/Co	0.215729	NA	NA	NA	NA	NA	NA	NA	NA	NA	NA
343.0029_229.9	0.00568398	-0.356954	negative	BM-/Ca vs BM-/Co	0.215729	NA	NA	NA	NA	NA	NA	NA	NA	NA	NA
415.211_23.2	0.00569908	-0.302792	positive	BM+/Ca vs BM-/Co	0.215571	415.211	23.2	414.204	23.2	Eplerenone;Armillaripin;4-O-Methylmelleolide;Armillarin;Clausarinol;	C24H30O6	HMDB14838	Level 3	1.23	M+H
743.5773_27.2	0.00570674	0.286123	positive	BM+/Co vs BM-/Co	0.185308	743.577	27.2	-	27.2	PC(16:1(9Z)P-18:1(11Z))	C42H80NO7P	HMDB08029	Level 3	NA	M+H_[+1]
521.4575_154.6	0.00570838	-0.350988	negative	BM-/Ca vs BM-/Co	0.215729	521.457	154.6	462.444	154.6	(Z)-22-Hentriacontene-24-dione	C31H58O2	HMDB35953	Level 5	0.06	M+Hac-H
150.0561_224	0.00570942	0.296867	negative	BM+/Co vs BM-/Co	0.282759	150.056	224	151.063	224	Acetaminophen;2-Phenylglycine;Dopamine quinone;Leukoaminochrome;Methyl 2-aminobenzoate;2-(Methylamino)benzoic acid;3alpha477alpha-Tetrahydro-1H-isoindole-13(2H)-dione;Ethyl nicotinate;2-Amino-3-methylbenzoate;	C8H9NO2	HMDB01859	Level 3	0.33	M-H
989.6562_34.3	0.00571837	-0.270386	positive	BM+/Co vs BM-/Co	0.185308	NA	NA	NA	NA	NA	NA	NA	NA	NA	NA
518.9247_57.5	0.00574279	-0.37547	positive	BM+/Ca vs BM+/Co	0.644182	NA	NA	NA	NA	NA	NA	NA	NA	NA	NA
183.0298_262.2	0.00575111	0.412297	negative	BM+/Co vs BM-/Ca	0.206585	183.03	262.2	184.037	262.2	34-Dihydroxymandelic acid;4-O-Methylgallic acid;Methyl 246-trihydroxybenzoate;	C8H8O5	HMDB01866	Level 3	0.55	M-H
200.1283_271	0.00575526	-0.714713	positive	BM+/Ca vs BM-/Ca	0.902027	200.128	271	199.121	271	Ecgonine methyl ester;Neotussilagine;	C10H17NO3	HMDB06406	Level 3	0.9	M+H
383.1527_31.8	0.00577041	-0.256767	negative	BM+/Co vs BM-/Co	0.282759	383.153	31.8	384.161	31.8	3b16a-Dihydroxyandrostenone sulfate	C19H28O6S	HMDB00386	Level 3	1.77	M-H
200.1031_81.2	0.00578544	0.341392	positive	BM+/Co vs BM-/Co	0.185308	200.103	81.2	158.069	81.2	1-(Hydroxymethyl)-55-dimethyl-24-imidazolidinedione	C6H10N2O3	HMDB31670	Level 3	0.65	M+ACN+H
696.4771_29.4	0.00580844	0.431693	negative	BM+/Ca vs BM-/Ca	0.908318	696.477	29.4	661.505	29.4	PE(15:0P-16:0);PE(P-16:015:0);lysoPC(28:1(5Z));	C36H72NO7P	HMDB08916	Level 5	4.39	M+Cl
546.7413_54.6	0.00581951	0.410364	positive	BM+/Co vs BM-/Ca	0.407205	NA	NA	NA	NA	NA	NA	NA	NA	NA	NA
332.7507_29	0.00582216	-0.361616	negative	BM-/Ca vs BM-/Co	0.217761	NA	NA	NA	NA	NA	NA	NA	NA	NA	NA
672.3249_37.9	0.0058313	-0.256196	positive	BM+/Co vs BM-/Co	0.185308	NA	NA	NA	NA	NA	NA	NA	NA	NA	NA
1019.6105_131	0.00584689	-0.381355	negative	BM+/Ca vs BM+/Co	0.534057	NA	NA	NA	NA	NA	NA	NA	NA	NA	NA
462.9037_37.9	0.0058602	-0.559015	negative	BM+/Ca vs BM-/Ca	0.908318	NA	NA	NA	NA	NA	NA	NA	NA	NA	NA
134.0601_21.3	0.00586743	0.273171	positive	BM+/Co vs BM-/Co	0.185308	134.06	21.3	134.06	27	1,3-Dihydro-(2H)-Indol-2-One	C8H7NO	HMDB0061918	Level 1	0.443831	NA
191.1078_257.1	0.00589563	0.393033	negative	BM+/Ca vs BM-/Co	0.205485	191.108	257.1	192.115	257.1	2-Methyl-1-phenyl-2-propanyl acetate;4-Phenyl-2-butyl acetate;Ethyl 4-phenylbutanoate;Benzyl 3-methylbutanoate;3-Methylbutyl benzoate;2-Methylpropyl phenylacetate;2-Phenylethyl butanoate;2-Phenylethyl 2-methylpropanoate;5-Isopropyl-2-methylphenol acetate;3-Phenylpropyl propanoate;111213-Trinor-1(10)-spirovetivene-27-dione;4-Methyl-2-(1-phenylethyl)-13-dioxolane 9CI;4-Methylphenyl 3-methylbutanoate;1-Phenylethyl isobutyrate;1-Phenylethyl butyrate;1-Ethoxy-2-methoxy-4-(1-propenyl)benzene;2-(2-Hydroxy-4-methylphenyl)-3-pentanone;2-Ethoxy-1-methoxy-4-(1-propenyl)benzene;111213-Trinor-135-bisabolatrien-10-oic acid;2-Benzyl-45-dimethyl-13-dioxolane;Butyl phenylacetate;	C12H16O2	HMDB31571	Level 3	0.26	M-H
280.0777_33.9	0.00590252	-0.254589	negative	BM+/Co vs BM-/Co	0.282759	NA	NA	NA	NA	NA	NA	NA	NA	NA	NA
619.2882_105.2	0.00590348	-0.413824	negative	BM+/Ca vs BM+/Co	0.534057	619.288	105.2	310.148	105.2	N-Desmethylcitalopram;Desmethylcitalopram;	C19H19FN2O	HMDB14021	Level 5	1.31	2M-H
619.2882_105.2	0.00593438	-0.347488	negative	BM+/Ca vs BM-/Co	0.205485	619.288	105.2	310.148	105.2	N-Desmethylcitalopram;Desmethylcitalopram;	C19H19FN2O	HMDB14021	Level 5	1.31	2M-H
198.8973_89.3	0.00593556	-0.347701	negative	BM-/Ca vs BM-/Co	0.218075	NA	NA	NA	NA	NA	NA	NA	NA	NA	NA
262.9552_42.5	0.00594893	-0.25081	negative	BM+/Co vs BM-/Co	0.282759	NA	NA	NA	NA	NA	NA	NA	NA	NA	NA
198.023_161.8	0.00595004	-0.327639	positive	BM-/Ca vs BM-/Co	0.547639	NA	NA	NA	NA	NA	NA	NA	NA	NA	NA
186.1136_264	0.00595077	-0.365426	negative	BM-/Ca vs BM-/Co	0.218075	186.114	264	187.121	264	N-Heptanoylglycine;Polyethylene glycol;	C9H17NO3	HMDB13010	Level 3	0.16	M-H
145.1054_58.7	0.00595117	0.425607	positive	BM+/Co vs BM-/Ca	0.407205	145.105	58.7	-	58.7	Proline betaine	C7H13NO2	HMDB04827	Level 3	NA	M+H_[+1]
1103.6502_113.9	0.00595355	-0.317668	negative	BM+/Ca vs BM-/Co	0.205485	1103.65	113.9	552.33	113.9	Lithocholate 3-O-glucuronide	C30H48O9	HMDB02513	Level 5	1.98	2M-H
378.0135_151	0.00598363	0.455913	positive	BM+/Co vs BM-/Ca	0.407205	NA	NA	NA	NA	NA	NA	NA	NA	NA	NA
624.1386_151.5	0.00599331	-0.316218	positive	BM+/Ca vs BM-/Co	0.219542	NA	NA	NA	NA	NA	NA	NA	NA	NA	NA
132.9206_31.5	0.00599613	0.419543	negative	BM+/Co vs BM-/Ca	0.213038	NA	NA	NA	NA	NA	NA	NA	NA	NA	NA
115.0632_31.6	0.00600591	0.502574	positive	BM+/Co vs BM-/Ca	0.407205	115.063	31.6	-	31.6	Creatinine	C4H7N3O	HMDB00562	Level 3	NA	M+H_[+1]
736.8904_47.3	0.00601389	-0.271772	negative	BM+/Ca vs BM-/Co	0.205485	NA	NA	NA	NA	NA	NA	NA	NA	NA	NA
200.1283_271	0.00601634	0.711136	positive	BM-/Ca vs BM-/Co	0.547639	200.128	271	199.121	271	Ecgonine methyl ester;Neotussilagine;	C10H17NO3	HMDB06406	Level 3	0.9	M+H
339.9022_64.6	0.00601888	-0.298829	positive	BM-/Ca vs BM-/Co	0.547639	NA	NA	NA	NA	NA	NA	NA	NA	NA	NA
1038.658_34.3	0.00603295	-0.26611	positive	BM+/Co vs BM-/Co	0.188704	NA	NA	NA	NA	NA	NA	NA	NA	NA	NA
181.0507_33.8	0.00604823	0.479228	negative	BM+/Co vs BM-/Ca	0.213038	181.051	33.8	181.051	23.4	3,4-Dihydroxyhydrocinnamic Acid	C9H10O4	HMDB0000423	Level 1	0.374481	NA
792.972_49.5	0.00605064	-0.248531	negative	BM+/Co vs BM-/Co	0.282759	NA	NA	NA	NA	NA	NA	NA	NA	NA	NA
146.0602_52	0.00606924	-0.334793	positive	BM+/Ca vs BM-/Co	0.219542	146.06	52	145.053	52	1H-Indole-3-carboxaldehyde	C9H7NO	HMDB29737	Level 3	1.1	M+H
450.7519_52.6	0.00608424	0.473259	positive	BM+/Co vs BM-/Ca	0.407205	NA	NA	NA	NA	NA	NA	NA	NA	NA	NA
596.866_64.2	0.00608809	-0.304219	positive	BM+/Ca vs BM-/Co	0.219542	NA	NA	NA	NA	NA	NA	NA	NA	NA	NA
111.5368_136.2	0.00608931	0.548474	positive	BM-/Ca vs BM-/Co	0.547639	NA	NA	NA	NA	NA	NA	NA	NA	NA	NA
1019.6105_131	0.00610273	-0.314481	negative	BM+/Ca vs BM-/Co	0.205485	NA	NA	NA	NA	NA	NA	NA	NA	NA	NA
144.9674_29.9	0.0061134	-0.257147	negative	BM+/Co vs BM-/Co	0.282759	NA	NA	NA	NA	NA	NA	NA	NA	NA	NA
405.224_138.8	0.00611697	-0.318057	negative	BM+/Ca vs BM-/Co	0.205485	405.224	138.8	203.116	138.8	L-Acetylcarnitine	C9H17NO4	HMDB00201	Level 5	0.59	2M-H
226.8623_55.1	0.0061378	-0.327591	positive	BM-/Ca vs BM-/Co	0.547639	NA	NA	NA	NA	NA	NA	NA	NA	NA	NA
165.0547_53.3	0.00613866	-0.318553	positive	BM+/Ca vs BM-/Co	0.219542	165.055	53.3	165.055	27	4-Coumarate (4-Hydroxycinnamic Acid)	C9H8O3	HMDB0002035	Level 1	0.480447	NA
198.8973_89.3	0.00614793	-0.370953	negative	BM+/Ca vs BM+/Co	0.534057	NA	NA	NA	NA	NA	NA	NA	NA	NA	NA
180.406_166	0.00615591	-0.352561	negative	BM-/Ca vs BM-/Co	0.223336	NA	NA	NA	NA	NA	NA	NA	NA	NA	NA
161.0819_253.9	0.00615989	0.408307	negative	BM+/Co vs BM-/Ca	0.213839	161.082	253.9	162.089	253.9	2-(1-Ethoxyethoxy)propanoic acid	C7H14O4	HMDB59918	Level 3	0.19	M-H
94.0299_28.1	0.00616194	0.263805	negative	BM+/Co vs BM-/Co	0.282759	94.0299	28.1	95.0371	28.1	2-Hydroxypyridine;1H-Pyrrole-2-carboxaldehyde;	C5H5NO	HMDB13751	Level 3	0.64	M-H
1109.3118_190.2	0.00618866	-0.311007	positive	BM+/Ca vs BM-/Co	0.219542	NA	NA	NA	NA	NA	NA	NA	NA	NA	NA
504.6297_29	0.00618883	0.434575	negative	BM+/Co vs BM-/Ca	0.213839	NA	NA	NA	NA	NA	NA	NA	NA	NA	NA
574.6134_54.1	0.006209	0.374173	positive	BM+/Ca vs BM-/Co	0.219542	NA	NA	NA	NA	NA	NA	NA	NA	NA	NA
1032.7716_64	0.00621149	0.412046	positive	BM+/Co vs BM-/Ca	0.407205	NA	NA	NA	NA	NA	NA	NA	NA	NA	NA
342.8682_58.6	0.00621427	0.433641	positive	BM+/Co vs BM-/Ca	0.407205	NA	NA	NA	NA	NA	NA	NA	NA	NA	NA
682.8054_63.7	0.00622662	-0.375857	positive	BM+/Ca vs BM+/Co	0.667435	NA	NA	NA	NA	NA	NA	NA	NA	NA	NA
687.2763_104.4	0.0062442	-0.288363	negative	BM+/Ca vs BM-/Co	0.207834	687.276	104.4	706.297	104.4	N-Desmethylritonavir	C36H46N6O5S2	HMDB60896	Level 5	3.52	M-H2O-H
149.0455_30.1	0.00625689	0.272687	negative	BM+/Co vs BM-/Co	0.282759	149.046	30.1	149.046	27.6	Arabinose/Lyxose/Ribose/Xylose	C5H10O5	HMDB0029942	Level 1	0.335468	NA
412.7183_30.3	0.00626239	0.368102	negative	BM+/Co vs BM-/Co	0.282759	NA	NA	NA	NA	NA	NA	NA	NA	NA	NA
521.4575_154.6	0.00626896	0.396998	negative	BM+/Co vs BM-/Ca	0.214564	521.457	154.6	462.444	154.6	(Z)-22-Hentriacontene-24-dione	C31H58O2	HMDB35953	Level 5	0.06	M+Hac-H
367.0041_26.8	0.00628483	-0.341748	negative	BM-/Ca vs BM-/Co	0.225756	367.004	26.8	184.005	26.8	6-Thiourate;6-thiouric acid;	C5H4N4O2S	HMDB60417	Level 5	1.04	2M-H
334.0265_25.8	0.00631297	-0.25037	negative	BM+/Co vs BM-/Co	0.282759	NA	NA	NA	NA	NA	NA	NA	NA	NA	NA
476.7569_54.2	0.00632288	0.480612	positive	BM+/Co vs BM-/Ca	0.407205	NA	NA	NA	NA	NA	NA	NA	NA	NA	NA
152.0324_90	0.00632579	-0.243062	positive	BM+/Co vs BM-/Co	0.195979	152.032	90	88.016	90	Pyruvic acid;Malonic semialdehyde;Glucosereductone;	C3H4O3	HMDB00243	Level 5	3.88	M+ACN+Na
114.0663_33.5	0.00635358	0.502851	positive	BM+/Co vs BM-/Ca	0.407205	114.066	33.5	114.066	30	Creatinine	C4H7N3O	HMDB0000562	Level 1	0.964352	NA
117.0558_32.6	0.00635546	-0.391456	negative	BM+/Ca vs BM+/Co	0.534057	117.056	32.6	117.056	23.4	2-Ethylhydracrylic Acid	C5H10O3	HMDB0000396	Level 1	0.703938	NA
200.9865_261.1	0.00639667	-0.289786	negative	BM+/Ca vs BM-/Co	0.210974	NA	NA	NA	NA	NA	NA	NA	NA	NA	NA
909.5462_35.7	0.00639746	-0.596781	positive	BM+/Co vs BM-/Ca	0.407205	NA	NA	NA	NA	NA	NA	NA	NA	NA	NA
201.077_269.9	0.00639866	-0.334197	negative	BM-/Ca vs BM-/Co	0.227492	201.077	269.9	202.084	269.9	4-Heptenal diethyl acetal;3-(1-Hydroxymethyl-1-propenyl)pentanedioic acid;	C9H14O5	HMDB32306	Level 3	0.75	M-H
197.0972_250.3	0.00645842	-0.321033	negative	BM+/Ca vs BM-/Co	0.211091	197.097	250.3	198.104	250.3	Dibenzyl ether;	C14H14O	HMDB32078	Level 3	0.05	M-H
995.6111_131.3	0.00645856	-0.364286	negative	BM-/Ca vs BM-/Co	0.227492	NA	NA	NA	NA	NA	NA	NA	NA	NA	NA
212.934_37.4	0.00647056	-0.370136	negative	BM+/Ca vs BM+/Co	0.534057	NA	NA	NA	NA	NA	NA	NA	NA	NA	NA
459.2479_35.3	0.00647542	-0.275367	positive	BM+/Co vs BM-/Co	0.197056	459.248	35.3	436.259	35.3	LPA(0:018:1(9Z));LPA(18:1(9Z)0:0);DHAP(18:0);	C21H41O7P	HMDB07851	Level 5	0.68	M+Na
282.9104_266.2	0.00648169	0.332449	positive	BM+/Co vs BM-/Co	0.197056	NA	NA	NA	NA	NA	NA	NA	NA	NA	NA
163.0402_37.9	0.00648996	0.435091	negative	BM+/Co vs BM-/Ca	0.217467	163.04	37.9	163.04	23.4	Phenylpyruvate	C9H8O3	HMDB0000205	Level 1	0.79735	NA
693.8368_63.9	0.00651153	-0.332809	positive	BM-/Ca vs BM-/Co	0.547639	NA	NA	NA	NA	NA	NA	NA	NA	NA	NA
388.0576_69.2	0.00651249	-0.348688	positive	BM-/Ca vs BM-/Co	0.547639	388.058	69.2	324.04	69.2	6-Chlorocatechin	C15H13ClO6	HMDB38283	Level 5	4.56	M+ACN+Na
172.0404_37.7	0.00652591	0.422586	positive	BM+/Ca vs BM-/Co	0.228267	NA	NA	NA	NA	NA	NA	NA	NA	NA	NA
115.0513_264.2	0.00653313	0.437171	negative	BM+/Co vs BM-/Ca	0.217467	115.051	264.2	116.059	264.2	NN-Diacetylhydrazine;N-Nitroso-3-hydroxypyrrolidine;	C4H8N2O2	HMDB60496	Level 3	0	M-H
117.9287_183.3	0.00653361	0.433742	negative	BM+/Co vs BM-/Ca	0.217467	NA	NA	NA	NA	NA	NA	NA	NA	NA	NA
152.5938_235.1	0.00656954	-0.35178	negative	BM-/Ca vs BM-/Co	0.229176	NA	NA	NA	NA	NA	NA	NA	NA	NA	NA
640.5132_52.1	0.00661097	-0.27604	positive	BM+/Co vs BM-/Co	0.198415	NA	NA	NA	NA	NA	NA	NA	NA	NA	NA
182.0579_59.4	0.00664839	0.266185	positive	BM+/Co vs BM-/Co	0.198415	182.058	59.4	159.068	59.4	Indoleacetaldehyde	C10H9NO	HMDB01190	Level 5	1.48	M+Na
220.8873_232.6	0.00665832	-0.367391	negative	BM+/Ca vs BM+/Co	0.534057	NA	NA	NA	NA	NA	NA	NA	NA	NA	NA
444.3196_138.3	0.00665887	-0.321283	negative	BM+/Ca vs BM-/Co	0.2157	444.32	138.3	-	138.3	1-a24R25-Trihydroxyvitamin D2	C28H44O4	HMDB06227	Level 3	NA	M-H_[-1]
107.0532_81.1	0.0066828	-0.452877	positive	BM+/Co vs BM-/Ca	0.407205	107.053	81.1	-	81.1	L-Serine	C3H7NO3	HMDB00187	Level 3	NA	M+H_[+1]
122.0078_247.6	0.00669389	-0.373061	negative	BM+/Ca vs BM+/Co	0.534057	NA	NA	NA	NA	NA	NA	NA	NA	NA	NA
415.2666_129.1	0.00670818	-0.374336	negative	BM+/Ca vs BM+/Co	0.534057	NA	NA	NA	NA	NA	NA	NA	NA	NA	NA
623.1263_25.8	0.00670966	-0.252148	negative	BM+/Co vs BM-/Co	0.296861	623.126	25.8	624.133	25.8	Quercetin 7-glucuronide 3-rhamnoside;Luteolin 4-glucoside 7-galacturonide;	C27H28O17	HMDB36264	Level 3	1.49	M-H
239.3669_243.8	0.00672332	-0.350991	negative	BM-/Ca vs BM-/Co	0.231048	NA	NA	NA	NA	NA	NA	NA	NA	NA	NA
794.8158_63.8	0.0067362	-0.311022	positive	BM+/Ca vs BM-/Co	0.233116	NA	NA	NA	NA	NA	NA	NA	NA	NA	NA
595.2881_104.3	0.0067497	-0.337668	negative	BM+/Ca vs BM-/Co	0.216268	595.288	104.3	574.314	104.3	Ganoderic acid alpha;Ganoderic acid K;	C32H46O9	HMDB33024	Level 5	1.26	M+Na-2H
303.1375_148.8	0.00677755	0.413461	negative	BM+/Co vs BM-/Ca	0.222382	303.137	148.8	282.162	148.8	Miltirone;(-)-(E)-1-(4-Hydroxyphenyl)-7-phenyl-6-hepten-3-ol;	C19H22O2	HMDB35080	Level 5	2.8	M+Na-2H
594.7602_56.4	0.00678626	0.39908	positive	BM+/Co vs BM-/Ca	0.407205	NA	NA	NA	NA	NA	NA	NA	NA	NA	NA
516.4133_180.8	0.00679563	-0.295354	negative	BM+/Ca vs BM-/Co	0.216268	NA	NA	NA	NA	NA	NA	NA	NA	NA	NA
231.3796_170.3	0.0068112	0.408142	negative	BM+/Co vs BM-/Ca	0.222382	NA	NA	NA	NA	NA	NA	NA	NA	NA	NA
460.9669_56.1	0.00681431	0.416678	positive	BM+/Co vs BM-/Ca	0.407205	NA	NA	NA	NA	NA	NA	NA	NA	NA	NA
790.5739_26.3	0.00684406	-0.415324	positive	BM+/Ca vs BM+/Co	0.667435	790.574	26.3	789.567	26.3	PC(20:5(5Z8Z11Z14Z17Z)P-18:1(11Z));PC(20:5(5Z8Z11Z14Z17Z)P-18:1(9Z));PC(22:6(4Z7Z10Z13Z16Z19Z)P-16:0);PC(P-16:022:6(4Z7Z10Z13Z16Z19Z));PC(P-18:1(11Z)20:5(5Z8Z11Z14Z17Z));PC(P-18:1(9Z)20:5(5Z8Z11Z14Z17Z));	C46H80NO7P	HMDB08523	Level 3	0.78	M+H
133.0143_27.3	0.00685268	-0.490432	negative	BM+/Ca vs BM-/Ca	0.908318	133.014	27.3	133.014	25.2	D-Malic Acid (Malate)	C4H6O5	HMDB0031518	Level 1	0.3759	NA
193.9064_165.2	0.00686152	-0.337091	negative	BM-/Ca vs BM-/Co	0.231048	NA	NA	NA	NA	NA	NA	NA	NA	NA	NA
994.6812_33.9	0.00686367	-0.265507	positive	BM+/Co vs BM-/Co	0.202977	NA	NA	NA	NA	NA	NA	NA	NA	NA	NA
528.8762_48.1	0.00686741	0.585602	negative	BM-/Ca vs BM-/Co	0.231048	NA	NA	NA	NA	NA	NA	NA	NA	NA	NA
103.5514_105.9	0.0068848	-1.325	positive	BM+/Co vs BM-/Ca	0.407205	NA	NA	NA	NA	NA	NA	NA	NA	NA	NA
294.937_35.5	0.00688688	-0.367644	negative	BM-/Ca vs BM-/Co	0.231048	NA	NA	NA	NA	NA	NA	NA	NA	NA	NA
201.0752_23.4	0.00691658	0.463953	positive	BM-/Ca vs BM-/Co	0.547639	201.075	23.4	200.068	23.4	(Z)-3-(1-Formyl-1-propenyl)pentanedioic acid	C9H12O5	HMDB33091	Level 3	2.74	M+H
506.6265_29.1	0.00693488	0.426958	negative	BM+/Co vs BM-/Ca	0.222382	NA	NA	NA	NA	NA	NA	NA	NA	NA	NA
119.035_39.4	0.00699653	0.403195	negative	BM+/Co vs BM-/Ca	0.222382	119.035	39.4	119.036	29.4	Purine	C5H4N4	HMDB0001366	Level 1	11.0891	NA
189.4062_238.4	0.00699697	-0.349998	negative	BM-/Ca vs BM-/Co	0.231048	NA	NA	NA	NA	NA	NA	NA	NA	NA	NA
144.0374_281.4	0.00700289	-0.745345	positive	BM+/Ca vs BM-/Ca	0.902027	NA	NA	NA	NA	NA	NA	NA	NA	NA	NA
348.725_29.4	0.0070074	0.334222	negative	BM+/Co vs BM-/Co	0.306299	NA	NA	NA	NA	NA	NA	NA	NA	NA	NA
189.9038_200.9	0.00700978	-0.309728	negative	BM+/Ca vs BM-/Co	0.221143	NA	NA	NA	NA	NA	NA	NA	NA	NA	NA
103.0222_254.8	0.0070105	0.522705	negative	BM+/Ca vs BM-/Ca	0.908318	103.022	254.8	104.03	254.8	S-Ethyl thioacetate;S-Methyl propanethioate;3-(Methylthio)propanal;3-Mercapto-2-butanone;(Methylthio)acetone;4-Mercapto-2-butanone;	C4H8OS	HMDB31190	Level 3	1.07	M-H
556.2803_37.2	0.00701373	-0.251908	positive	BM+/Co vs BM-/Co	0.205547	NA	NA	NA	NA	NA	NA	NA	NA	NA	NA
189.074_42.5	0.00702189	-0.385041	positive	BM-/Ca vs BM-/Co	0.547639	189.074	42.5	188.066	42.5	(Z)-1-(Methylthio)-5-phenyl-1-penten-3-yne	C12H12S	HMDB32688	Level 3	3.97	M+H
176.5626_183.9	0.0070467	0.401981	negative	BM+/Co vs BM-/Ca	0.222382	NA	NA	NA	NA	NA	NA	NA	NA	NA	NA
236.0102_189.2	0.00705249	-0.342314	positive	BM-/Ca vs BM-/Co	0.547639	NA	NA	NA	NA	NA	NA	NA	NA	NA	NA
620.5453_52.3	0.00707532	0.444392	positive	BM+/Ca vs BM+/Co	0.667435	NA	NA	NA	NA	NA	NA	NA	NA	NA	NA
102.0561_217.1	0.0070811	0.413789	negative	BM-/Ca vs BM-/Co	0.231048	102.056	217.1	103.063	217.1	Dimethylglycine;Gamma-Aminobutyric acid;L-Alpha-aminobutyric acid;D-Alpha-aminobutyric acid;2-Aminoisobutyric acid;(S)-b-aminoisobutyric acid;(R)-b-aminoisobutyric acid;3-Aminoisobutanoic acid;Butyl nitrite;3-Aminobutanoic acid;O-Acetylethanolamine;N-Ethylglycine;Unknown;	C4H9NO2	HMDB00092	Level 3	0.49	M-H
582.3396_113.6	0.00710524	-0.336012	negative	BM-/Ca vs BM-/Co	0.231048	NA	NA	NA	NA	NA	NA	NA	NA	NA	NA
520.6036_29.4	0.00715564	0.412804	negative	BM+/Co vs BM-/Ca	0.222382	NA	NA	NA	NA	NA	NA	NA	NA	NA	NA
122.0078_247.6	0.00716135	0.417176	negative	BM+/Co vs BM-/Ca	0.222382	NA	NA	NA	NA	NA	NA	NA	NA	NA	NA
379.971_26.7	0.00717414	0.401257	negative	BM+/Co vs BM-/Ca	0.222382	NA	NA	NA	NA	NA	NA	NA	NA	NA	NA
511.359_33.1	0.00718482	-0.257303	positive	BM+/Co vs BM-/Co	0.207705	511.359	33.1	-	33.1	LysoPE(0:020:0)	C25H52NO7P	HMDB11481	Level 3	NA	M+H_[+1]
345.2646_141.6	0.00720102	-0.34857	negative	BM-/Ca vs BM-/Co	0.231048	NA	NA	NA	NA	NA	NA	NA	NA	NA	NA
1061.6544_34.3	0.00721507	-0.261083	positive	BM+/Co vs BM-/Co	0.207705	1061.65	34.3	530.324	34.3	3-keto Fusidic acid	C31H46O7	HMDB60745	Level 5	1.49	2M+H
584.7312_55.8	0.00722141	-0.399336	positive	BM+/Ca vs BM+/Co	0.667435	NA	NA	NA	NA	NA	NA	NA	NA	NA	NA
364.9304_64.1	0.00722294	-0.584644	positive	BM+/Ca vs BM-/Ca	0.902027	NA	NA	NA	NA	NA	NA	NA	NA	NA	NA
810.9043_49.6	0.00722331	-0.296869	negative	BM+/Ca vs BM-/Co	0.222226	NA	NA	NA	NA	NA	NA	NA	NA	NA	NA
184.0591_34.8	0.00722371	-0.33104	negative	BM+/Ca vs BM-/Co	0.222226	NA	NA	NA	NA	NA	NA	NA	NA	NA	NA
141.1285_251.5	0.00723292	0.401781	negative	BM+/Co vs BM-/Ca	0.222382	141.129	251.5	142.136	251.5	2-Methyl-4-heptanone;Dihydroisophorol;(Z)-3-Nonen-1-ol;2-Nonanone;3-Nonanone;Amyl propyl ketone;26-Dimethyl-4-heptanone;2-Methyloctanal;355-Trimethylhexanal;1-Nonen-3-ol;()-26-Dimethyl-6-hepten-1-ol;(Z)-6-Nonen-1-ol;2-Nonen-1-ol;(Z)-2-Nonen-1-ol;(E)-3-Nonen-1-ol;Nonanal;(E)-6-Nonenol;	C9H18O	HMDB13821	Level 3	0.07	M-H
89.0295_219.8	0.00724618	-0.309406	negative	BM-/Ca vs BM-/Co	0.231048	NA	NA	NA	NA	NA	NA	NA	NA	NA	NA
260.8633_33.7	0.00726007	-0.3481	negative	BM-/Ca vs BM-/Co	0.231048	NA	NA	NA	NA	NA	NA	NA	NA	NA	NA
121.0295_201.1	0.00726754	-0.289751	negative	BM+/Ca vs BM-/Co	0.222226	121.029	201.1	122.037	201.1	Benzoic acid;4-Hydroxybenzaldehyde;3-(2-Furanyl)-2-propenal;2-Hydroxybenzaldehyde;	C7H6O2	HMDB01870	Level 3	0	M-H
966.7818_64	0.00726856	-0.353402	positive	BM-/Ca vs BM-/Co	0.547639	NA	NA	NA	NA	NA	NA	NA	NA	NA	NA
682.8054_63.7	0.00728277	-0.283949	positive	BM+/Ca vs BM-/Co	0.248661	NA	NA	NA	NA	NA	NA	NA	NA	NA	NA
103.5329_140	0.00728707	0.507176	positive	BM+/Ca vs BM-/Ca	0.902027	NA	NA	NA	NA	NA	NA	NA	NA	NA	NA
395.2918_190.3	0.00728912	-0.298989	negative	BM+/Ca vs BM-/Co	0.222226	NA	NA	NA	NA	NA	NA	NA	NA	NA	NA
184.0375_155.3	0.007348	-0.46112	positive	BM+/Ca vs BM+/Co	0.667435	184.037	155.3	161.048	155.3	2-Indolecarboxylic acid;Indole-3-carboxylic acid;46-Dihydroxyquinoline;3-Formyl-6-hydroxyindole;Quinoline-48-diol;	C9H7NO2	HMDB02285	Level 5	3.26	M+Na
118.0047_225	0.00735302	-0.334386	negative	BM-/Ca vs BM-/Co	0.231972	NA	NA	NA	NA	NA	NA	NA	NA	NA	NA
937.1826_25.2	0.00736112	-0.582795	negative	BM+/Co vs BM-/Ca	0.224421	NA	NA	NA	NA	NA	NA	NA	NA	NA	NA
114.0925_259.6	0.00737495	-0.367671	negative	BM+/Ca vs BM+/Co	0.534057	114.093	259.6	115.1	259.6	N-(3-Methylbutyl)acetamide;N-(2-Methylpropyl)acetamide;	C6H13NO	HMDB31651	Level 3	0.53	M-H
97.065_17.7	0.00737882	-0.254184	positive	BM+/Co vs BM-/Co	0.210555	97.065	17.7	96.0575	17.7	2-Methyl-2-cyclopenten-1-one;3-Methyl-2-cyclopenten-1-one;24-Dimethylfuran;25-Dimethylfuran;(EE)-24-Hexadienal;2-Ethylfuran;3-Ethylfuran;	C6H8O	HMDB31545	Level 3	2.16	M+H
740.4534_52.3	0.00738472	0.602388	positive	BM+/Ca vs BM-/Ca	0.902027	NA	NA	NA	NA	NA	NA	NA	NA	NA	NA
273.9617_69.4	0.00740662	0.408974	positive	BM+/Co vs BM-/Ca	0.429205	NA	NA	NA	NA	NA	NA	NA	NA	NA	NA
1173.0157_178.4	0.00745011	-0.305631	positive	BM+/Ca vs BM-/Co	0.248661	NA	NA	NA	NA	NA	NA	NA	NA	NA	NA
570.3405_112	0.00745425	-0.308826	negative	BM-/Ca vs BM-/Co	0.232199	NA	NA	NA	NA	NA	NA	NA	NA	NA	NA
295.2279_118.8	0.00746077	-0.419873	negative	BM+/Ca vs BM+/Co	0.534057	295.228	118.8	296.235	118.8	13S-hydroxyoctadecadienoic acid;Alpha-dimorphecolic acid;910-Epoxyoctadecenoic acid;1213-EpOME;9-HODE;(Z)-13-Oxo-9-octadecenoic acid;Avenoleic acid;12-Hydroxy-810-octadecadienoic acid;	C18H32O3	HMDB04667	Level 3	0.1	M-H
823.6405_26.5	0.00746633	0.415238	positive	BM+/Ca vs BM-/Co	0.248661	823.64	26.5	-	26.5	PC(22:4(7Z10Z13Z16Z)P-18:0)	C48H88NO7P	HMDB08653	Level 3	NA	M+H_[+1]
750.7929_63.7	0.00747851	-0.31258	positive	BM-/Ca vs BM-/Co	0.547639	NA	NA	NA	NA	NA	NA	NA	NA	NA	NA
139.0037_227.5	0.00748824	-0.294156	negative	BM-/Ca vs BM-/Co	0.232199	139.004	227.5	140.011	227.5	cis-4-Carboxymethylenebut-2-en-4-olide;trans-4-Carboxymethylenebut-2-en-4-olide;	C6H4O4	HMDB60459	Level 3	0.14	M-H
178.942_88.6	0.00748937	0.284632	negative	BM+/Co vs BM-/Co	0.321213	NA	NA	NA	NA	NA	NA	NA	NA	NA	NA
621.3013_105.9	0.00750249	-0.337459	negative	BM+/Ca vs BM-/Co	0.225775	NA	NA	NA	NA	NA	NA	NA	NA	NA	NA
761.8238_64	0.00750841	-0.361602	positive	BM+/Ca vs BM+/Co	0.667435	NA	NA	NA	NA	NA	NA	NA	NA	NA	NA
799.4548_53.2	0.00752146	-0.281864	positive	BM+/Ca vs BM-/Co	0.248661	799.455	53.2	798.445	53.2	PGP(16:1(9Z)16:1(9Z))	C38H72O13P2	HMDB13488	Level 3	3.39	M+H
122.0329_36.9	0.0075638	-0.366544	negative	BM-/Ca vs BM-/Co	0.232555	NA	NA	NA	NA	NA	NA	NA	NA	NA	NA
844.5247_40.5	0.00756762	-0.302439	positive	BM+/Ca vs BM-/Co	0.248661	NA	NA	NA	NA	NA	NA	NA	NA	NA	NA
139.9423_234.7	0.00757127	-0.366573	negative	BM+/Ca vs BM+/Co	0.534057	NA	NA	NA	NA	NA	NA	NA	NA	NA	NA
1054.2299_50.6	0.00757543	0.447727	positive	BM+/Ca vs BM+/Co	0.667435	NA	NA	NA	NA	NA	NA	NA	NA	NA	NA
550.2902_43.3	0.00759149	0.415908	positive	BM+/Ca vs BM+/Co	0.667435	NA	NA	NA	NA	NA	NA	NA	NA	NA	NA
247.0659_122.6	0.0075951	0.3639	negative	BM+/Co vs BM-/Ca	0.225604	NA	NA	NA	NA	NA	NA	NA	NA	NA	NA
1164.1401_53.1	0.00761592	-0.328333	positive	BM-/Ca vs BM-/Co	0.547639	NA	NA	NA	NA	NA	NA	NA	NA	NA	NA
179.0353_270.9	0.007618	0.394128	negative	BM+/Co vs BM-/Ca	0.225604	179.035	270.9	180.042	270.9	4-Hydroxyphenylpyruvic acid	C9H8O4	HMDB00707	Level 3	1.79	M-H
596.2917_104.2	0.00763254	-0.333185	negative	BM+/Ca vs BM-/Co	0.225775	NA	NA	NA	NA	NA	NA	NA	NA	NA	NA
91.0586_61.8	0.00764679	-0.427144	positive	BM+/Co vs BM-/Ca	0.429205	NA	NA	NA	NA	NA	NA	NA	NA	NA	NA
178.051_35.1	0.00765118	0.428931	negative	BM+/Ca vs BM-/Co	0.225775	178.051	35.1	178.051	30	Hippurate	C9H9NO3	HMDB0000714	Level 1	0.168491	NA
398.3344_196.7	0.00765158	-0.35938	negative	BM+/Ca vs BM+/Co	0.534057	NA	NA	NA	NA	NA	NA	NA	NA	NA	NA
502.6326_29	0.00765214	0.418377	negative	BM+/Co vs BM-/Ca	0.225604	NA	NA	NA	NA	NA	NA	NA	NA	NA	NA
180.9262_33.6	0.00765444	-0.272103	negative	BM+/Ca vs BM-/Co	0.225775	NA	NA	NA	NA	NA	NA	NA	NA	NA	NA
389.8811_77.8	0.00765632	0.415672	positive	BM+/Co vs BM-/Ca	0.429205	NA	NA	NA	NA	NA	NA	NA	NA	NA	NA
398.2085_38.2	0.00766762	-0.257292	negative	BM+/Co vs BM-/Co	0.321213	398.209	38.2	-	38.2	Sunitinib	C22H27FN4O2	HMDB15397	Level 3	NA	M-H_[-1]
134.0601_21.3	0.00766926	0.356668	positive	BM+/Ca vs BM-/Co	0.249339	134.06	21.3	134.06	27	1,3-Dihydro-(2H)-Indol-2-One	C8H7NO	HMDB0061918	Level 1	0.443831	NA
340.736_29.5	0.00767364	0.274313	negative	BM+/Co vs BM-/Co	0.321213	NA	NA	NA	NA	NA	NA	NA	NA	NA	NA
258.8665_33.7	0.0077042	-0.366173	negative	BM+/Ca vs BM+/Co	0.534057	NA	NA	NA	NA	NA	NA	NA	NA	NA	NA
630.4239_49.2	0.00770538	-0.297534	positive	BM-/Ca vs BM-/Co	0.547639	NA	NA	NA	NA	NA	NA	NA	NA	NA	NA
979.6086_186.6	0.00774156	-0.29181	positive	BM+/Ca vs BM-/Co	0.249339	NA	NA	NA	NA	NA	NA	NA	NA	NA	NA
130.9573_223.7	0.00775494	0.429795	negative	BM+/Ca vs BM-/Ca	0.908318	NA	NA	NA	NA	NA	NA	NA	NA	NA	NA
222.1433_224.8	0.00775565	0.505149	positive	BM-/Ca vs BM-/Co	0.547639	222.143	224.8	442.272	224.8	Muzanzagenin;29-Bis(3-methyl-2E-pentenoyl)-2b9a-dihydroxy-4Z10(14)-oplopadien-3-one;	C27H38O5	HMDB32601	Level 5	0.27	M+2H
442.6767_29	0.00775702	0.414079	negative	BM+/Co vs BM-/Ca	0.225604	NA	NA	NA	NA	NA	NA	NA	NA	NA	NA
826.3715_29.6	0.00777835	-0.306301	negative	BM-/Ca vs BM-/Co	0.233882	NA	NA	NA	NA	NA	NA	NA	NA	NA	NA
596.866_64.2	0.00778995	-0.33645	positive	BM-/Ca vs BM-/Co	0.547639	NA	NA	NA	NA	NA	NA	NA	NA	NA	NA
181.0004_249.8	0.00780044	-0.342477	negative	BM-/Ca vs BM-/Co	0.233882	NA	NA	NA	NA	NA	NA	NA	NA	NA	NA
141.1285_251.5	0.00780596	-0.343774	negative	BM-/Ca vs BM-/Co	0.233882	141.129	251.5	142.136	251.5	2-Methyl-4-heptanone;Dihydroisophorol;(Z)-3-Nonen-1-ol;2-Nonanone;3-Nonanone;Amyl propyl ketone;26-Dimethyl-4-heptanone;2-Methyloctanal;355-Trimethylhexanal;1-Nonen-3-ol;()-26-Dimethyl-6-hepten-1-ol;(Z)-6-Nonen-1-ol;2-Nonen-1-ol;(Z)-2-Nonen-1-ol;(E)-3-Nonen-1-ol;Nonanal;(E)-6-Nonenol;	C9H18O	HMDB13821	Level 3	0.07	M-H
175.8983_228	0.00780679	-0.36744	negative	BM+/Ca vs BM+/Co	0.534057	NA	NA	NA	NA	NA	NA	NA	NA	NA	NA
537.297_36.6	0.00781958	-0.257001	positive	BM+/Co vs BM-/Co	0.221192	537.297	36.6	514.308	36.6	Flavidulol C	C34H42O4	HMDB39150	Level 5	0.99	M+Na
227.1014_53.7	0.00782175	-0.252949	negative	BM+/Co vs BM-/Co	0.321213	NA	NA	NA	NA	NA	NA	NA	NA	NA	NA
209.901_163.4	0.00782314	-0.306289	negative	BM+/Ca vs BM-/Co	0.22889	NA	NA	NA	NA	NA	NA	NA	NA	NA	NA
331.9203_68.3	0.0078341	0.409961	positive	BM+/Co vs BM-/Ca	0.429205	NA	NA	NA	NA	NA	NA	NA	NA	NA	NA
181.0539_70.1	0.00783817	0.379615	negative	BM+/Co vs BM-/Ca	0.225604	181.054	70.1	181.051	50	Methyl Vanillate	C9H10O4	HMDB0240266	Level 1	18.0612	NA
232.0185_183.1	0.00784163	-0.361613	positive	BM-/Ca vs BM-/Co	0.547639	NA	NA	NA	NA	NA	NA	NA	NA	NA	NA
488.3307_96.6	0.00786481	-0.34948	negative	BM-/Ca vs BM-/Co	0.233882	NA	NA	NA	NA	NA	NA	NA	NA	NA	NA
500.6355_29	0.00786786	0.415022	negative	BM+/Co vs BM-/Ca	0.225604	NA	NA	NA	NA	NA	NA	NA	NA	NA	NA
752.7903_63.5	0.00788792	-0.3309	positive	BM-/Ca vs BM-/Co	0.547639	NA	NA	NA	NA	NA	NA	NA	NA	NA	NA
469.3118_35.4	0.00791239	-0.354516	positive	BM-/Ca vs BM-/Co	0.547639	NA	NA	NA	NA	NA	NA	NA	NA	NA	NA
115.0696_32	0.00791648	0.482797	positive	BM+/Co vs BM-/Ca	0.429205	115.07	32	-	32	Creatinine	C4H7N3O	HMDB00562	Level 3	NA	M+H_[+1]
124.0516_241.5	0.00791682	-0.244819	negative	BM+/Co vs BM-/Co	0.321213	124.052	241.5	125.059	241.5	5-Methylcytosine;2-O-Methylcytosine;3-Methylcytosine;	C5H7N3O	HMDB02894	Level 3	0.32	M-H
566.3215_34.6	0.00791908	-0.25301	positive	BM+/Co vs BM-/Co	0.222075	566.322	34.6	543.332	34.6	LysoPC(20:4(5Z8Z11Z14Z));LysoPC(20:4(8Z11Z14Z17Z));	C28H50NO7P	HMDB10395	Level 3	0.37	M+Na
234.8594_27.8	0.00793366	0.295004	negative	BM+/Co vs BM-/Co	0.321213	NA	NA	NA	NA	NA	NA	NA	NA	NA	NA
107.0503_32.4	0.00796835	0.272019	negative	BM+/Co vs BM-/Co	0.321213	107.05	32.4	108.058	32.4	p-Cresol;m-Cresol;o-Cresol;Benzyl alcohol;Anisole;	C7H8O	HMDB01858	Level 3	0.56	M-H
584.7312_55.8	0.00799222	0.35451	positive	BM+/Co vs BM-/Co	0.222211	NA	NA	NA	NA	NA	NA	NA	NA	NA	NA
168.0065_25.1	0.00801927	-0.306279	negative	BM+/Ca vs BM-/Co	0.230004	168.006	25.1	169.014	25.1	2-Amino-3-phosphonopropionic acid	C3H8NO5P	HMDB00370	Level 3	1.37	M-H
313.2736_27	0.00804015	0.48936	positive	BM+/Ca vs BM-/Ca	0.902027	313.274	27	330.277	27	MG(0:016:00:0);MG(16:00:00:0);Glycerol 1-hexadecanoate;	C19H38O4	HMDB11533	Level 5	2.27	M+H-H2O
171.0282_29.6	0.00804529	-0.486148	negative	BM+/Co vs BM-/Ca	0.225604	171.028	29.6	171.03	26.4	3-Dehydroshikimic Acid	C7H8O5	NA	Level 1	9.88131	NA
395.2209_144.5	0.00805103	0.379753	negative	BM+/Co vs BM-/Ca	0.225604	395.221	144.5	396.228	144.5	(9S10S)-10-hydroxy-9-(phosphonooxy)octadecanoate	C18H37O7P	HMDB59632	Level 3	1.24	M-H
239.1488_246.7	0.00806061	-0.288657	positive	BM+/Ca vs BM-/Co	0.254682	NA	NA	NA	NA	NA	NA	NA	NA	NA	NA
200.9081_35.4	0.0080743	-0.360674	negative	BM+/Ca vs BM+/Co	0.534057	NA	NA	NA	NA	NA	NA	NA	NA	NA	NA
316.0686_108.4	0.00809102	-0.265129	positive	BM+/Ca vs BM-/Co	0.254682	316.069	108.4	-	108.4	Malaoxon	C10H19O7PS	HMDB60627	Level 3	NA	M+H_[+1]
219.051_260.6	0.00810909	-0.683177	negative	BM+/Co vs BM-/Ca	0.225604	219.051	260.6	220.058	260.6	3-Hydroxy-3-carboxymethyl-adipic acid;	C8H12O7	HMDB59775	Level 3	0.14	M-H
193.0239_26.6	0.00811486	-0.239035	negative	BM+/Co vs BM-/Co	0.323524	193.024	26.6	-	26.6	Citric acid	C6H8O7	HMDB00094	Level 3	NA	M-H_[+2]
113.0244_42.8	0.00812575	-0.404655	negative	BM+/Co vs BM-/Ca	0.225604	113.024	42.8	114.032	42.8	Norfuraneol;cis-Acetylacrylate;	C5H6O3	HMDB31859	Level 3	0.18	M-H
185.0977_59.3	0.00812683	-0.239809	positive	BM+/Co vs BM-/Co	0.224039	NA	NA	NA	NA	NA	NA	NA	NA	NA	NA
279.2476_152.5	0.00814231	-0.265434	negative	BM+/Ca vs BM-/Co	0.230004	NA	NA	NA	NA	NA	NA	NA	NA	NA	NA
922.3649_54	0.00814231	0.359259	positive	BM+/Ca vs BM-/Co	0.254682	NA	NA	NA	NA	NA	NA	NA	NA	NA	NA
148.0284_31.3	0.00815553	0.424083	negative	BM+/Co vs BM-/Ca	0.225604	148.028	31.3	113.059	31.3	Creatinine	C4H7N3O	HMDB00562	Level 3	0.61	M+Cl
360.274_24.3	0.00815905	-0.383714	positive	BM+/Ca vs BM+/Co	0.68327	360.274	24.3	359.267	24.3	2-Hydroxylauroylcarnitine	C19H37NO5	HMDB13164	Level 3	1.25	M+H
328.8777_31.3	0.00815946	-0.359903	negative	BM+/Ca vs BM+/Co	0.534057	NA	NA	NA	NA	NA	NA	NA	NA	NA	NA
794.8158_63.8	0.00817303	0.402643	positive	BM+/Co vs BM-/Ca	0.43585	NA	NA	NA	NA	NA	NA	NA	NA	NA	NA
274.9263_30.6	0.00818739	-0.449151	negative	BM+/Co vs BM-/Ca	0.225604	NA	NA	NA	NA	NA	NA	NA	NA	NA	NA
320.8582_29.9	0.00820829	-0.67469	negative	BM+/Co vs BM-/Ca	0.225604	NA	NA	NA	NA	NA	NA	NA	NA	NA	NA
135.0029_50.6	0.00821632	0.395593	positive	BM+/Ca vs BM+/Co	0.68327	NA	NA	NA	NA	NA	NA	NA	NA	NA	NA
205.054_68.1	0.00822401	-0.356716	negative	BM-/Ca vs BM-/Co	0.241541	205.054	68.1	170.084	68.1	2-Amino-5-phenylpyridine	C11H10N2	HMDB29747	Level 5	0.98	M+Cl
1259.9263_188.9	0.00823069	-0.240098	positive	BM+/Co vs BM-/Co	0.224995	NA	NA	NA	NA	NA	NA	NA	NA	NA	NA
1103.6502_113.9	0.00823073	-0.244016	negative	BM+/Co vs BM-/Co	0.324577	1103.65	113.9	552.33	113.9	Lithocholate 3-O-glucuronide	C30H48O9	HMDB02513	Level 5	1.98	2M-H
740.4534_52.3	0.00823593	0.396178	positive	BM+/Ca vs BM-/Co	0.255157	NA	NA	NA	NA	NA	NA	NA	NA	NA	NA
292.9404_36.8	0.00825554	-0.324236	negative	BM-/Ca vs BM-/Co	0.241541	NA	NA	NA	NA	NA	NA	NA	NA	NA	NA
601.331_121.9	0.00825938	-0.32206	negative	BM+/Ca vs BM-/Co	0.230004	601.331	121.9	301.168	121.9	Dobutamine;(EE)-Futoamide;(6E)-Piperamide-C7:1;	C18H23NO3	HMDB14979	Level 5	4.47	2M-H
87.0938_40.7	0.00832333	-0.300083	positive	BM+/Ca vs BM-/Co	0.255432	NA	NA	NA	NA	NA	NA	NA	NA	NA	NA
731.013_51.2	0.00834106	-0.242338	negative	BM+/Co vs BM-/Co	0.325391	NA	NA	NA	NA	NA	NA	NA	NA	NA	NA
592.6741_53.6	0.00834399	0.381968	positive	BM+/Co vs BM-/Ca	0.43779	NA	NA	NA	NA	NA	NA	NA	NA	NA	NA
376.9039_32	0.00834997	0.464098	negative	BM+/Ca vs BM-/Ca	0.908318	NA	NA	NA	NA	NA	NA	NA	NA	NA	NA
441.2837_140.6	0.00840674	-0.309584	negative	BM+/Ca vs BM-/Co	0.230004	441.284	140.6	442.293	140.6	Ascorbyl stearate	C24H42O7	HMDB38242	Level 3	4.71	M-H
132.9206_31.5	0.00842013	-0.356592	negative	BM+/Ca vs BM+/Co	0.534057	NA	NA	NA	NA	NA	NA	NA	NA	NA	NA
303.2176_23.4	0.00842653	-0.557968	positive	BM+/Ca vs BM-/Ca	0.902027	303.218	23.4	302.211	23.4	Emedastine	C17H26N4O	HMDB15216	Level 3	1.12	M+H
406.2891_161	0.00843649	-0.231694	negative	BM+/Co vs BM-/Co	0.325551	NA	NA	NA	NA	NA	NA	NA	NA	NA	NA
540.5575_118.3	0.00847935	-0.5377	negative	BM+/Co vs BM-/Ca	0.228775	NA	NA	NA	NA	NA	NA	NA	NA	NA	NA
389.9732_73.9	0.00849051	-0.32513	positive	BM-/Ca vs BM-/Co	0.568657	NA	NA	NA	NA	NA	NA	NA	NA	NA	NA
494.0483_26.3	0.00849361	-0.329726	negative	BM+/Ca vs BM-/Co	0.230004	NA	NA	NA	NA	NA	NA	NA	NA	NA	NA
234.8594_27.8	0.00850518	0.360379	negative	BM+/Co vs BM-/Ca	0.228775	NA	NA	NA	NA	NA	NA	NA	NA	NA	NA
182.9232_90.5	0.00850833	-0.30152	negative	BM+/Ca vs BM-/Co	0.230004	NA	NA	NA	NA	NA	NA	NA	NA	NA	NA
326.7593_29	0.00851287	0.416693	negative	BM+/Co vs BM-/Ca	0.228775	NA	NA	NA	NA	NA	NA	NA	NA	NA	NA
287.6915_154.7	0.00851785	-0.288599	positive	BM+/Ca vs BM-/Co	0.258377	NA	NA	NA	NA	NA	NA	NA	NA	NA	NA
395.2751_170.4	0.00854412	0.530148	negative	BM+/Ca vs BM-/Ca	0.908318	395.275	170.4	198.141	170.4	7-Isopropyl-14-dimethylazulene;Cadalene;	C15H18	HMDB36648	Level 5	1.7	2M-H
409.2555_143.5	0.00855542	0.473927	negative	BM+/Ca vs BM-/Ca	0.908318	409.255	143.5	205.131	143.5	Pantothenol	C9H19NO4	HMDB04231	Level 5	0.1	2M-H
91.0193_128.4	0.00855942	0.52664	negative	BM+/Ca vs BM+/Co	0.534057	NA	NA	NA	NA	NA	NA	NA	NA	NA	NA
243.0993_257	0.00856132	-0.310852	negative	BM+/Ca vs BM-/Co	0.230004	243.099	257	244.106	257	Carbidopa;Hydroxyprolyl-Hydroxyproline;(2S4S)-Pinnatanine;	C10H16N2O5	HMDB14336	Level 3	2.67	M-H
119.0897_54.8	0.00856569	0.395993	positive	BM-/Ca vs BM-/Co	0.568657	NA	NA	NA	NA	NA	NA	NA	NA	NA	NA
313.2748_138.3	0.00857686	-0.300561	negative	BM+/Ca vs BM-/Co	0.230004	313.275	138.3	254.261	138.3	Heptadecanal;2-Heptadecanone;	C17H34O	HMDB31039	Level 5	0.06	M+Hac-H
635.5238_156.8	0.0085832	-0.319843	negative	BM+/Ca vs BM-/Co	0.230004	635.524	156.8	576.512	156.8	Cohibin C;Cohibin D;	C37H68O4	HMDB35397	Level 5	2.85	M+Hac-H
597.3025_107.1	0.00858608	-0.342685	negative	BM+/Ca vs BM-/Co	0.230004	NA	NA	NA	NA	NA	NA	NA	NA	NA	NA
187.1265_280.3	0.00860315	-0.739392	positive	BM+/Ca vs BM-/Ca	0.902027	187.126	280.3	145.093	280.3	()-2-Butylthiazolidine;()-2-(2-Methylpropyl)thiazolidine;	C7H15NS	HMDB40116	Level 5	0.8	M+ACN+H
308.8555_62.6	0.00861626	-0.229636	negative	BM+/Co vs BM-/Co	0.325551	NA	NA	NA	NA	NA	NA	NA	NA	NA	NA
164.9782_39.5	0.0086179	-0.339397	negative	BM-/Ca vs BM-/Co	0.248556	164.978	39.5	130.009	39.5	4-Hydroxy-5-methyl-3(2H)-thiophenone	C5H6O2S	HMDB33548	Level 5	0.3	M+Cl
882.8678_64.4	0.00863115	-0.308399	positive	BM+/Ca vs BM-/Co	0.258377	NA	NA	NA	NA	NA	NA	NA	NA	NA	NA
204.0859_35.6	0.00863232	-0.3801	negative	BM-/Ca vs BM-/Co	0.248556	204.086	35.6	-	35.6	L-Tryptophan	C11H12N2O2	HMDB00929	Level 3	NA	M-H_[-1]
158.0152_32.7	0.00866564	-0.243167	negative	BM+/Co vs BM-/Co	0.325551	NA	NA	NA	NA	NA	NA	NA	NA	NA	NA
105.07_267.2	0.00867168	-0.26603	positive	BM+/Ca vs BM-/Co	0.258377	105.07	267.2	104.063	267.2	Styrene	C8H8	HMDB34240	Level 3	1.14	M+H
410.29_23.7	0.00868714	-0.374269	positive	BM+/Ca vs BM+/Co	0.68327	410.29	23.7	368.256	23.7	Cortol;Beta-Cortol;gamma-Eudesmol rhamnoside;	C21H36O5	HMDB03180	Level 5	0.24	M+ACN+H
389.9732_73.9	0.00870327	0.387677	positive	BM+/Co vs BM-/Ca	0.444304	NA	NA	NA	NA	NA	NA	NA	NA	NA	NA
162.959_40.1	0.0087041	-0.240714	negative	BM+/Co vs BM-/Co	0.325551	NA	NA	NA	NA	NA	NA	NA	NA	NA	NA
151.015_254.4	0.00873333	-0.592215	negative	BM+/Co vs BM-/Ca	0.231979	NA	NA	NA	NA	NA	NA	NA	NA	NA	NA
132.9872_43	0.00873702	-0.306233	positive	BM+/Ca vs BM-/Co	0.258377	NA	NA	NA	NA	NA	NA	NA	NA	NA	NA
342.0296_206.6	0.00875149	-0.587674	positive	BM+/Ca vs BM-/Ca	0.902027	342.03	206.6	278.013	206.6	Treosulfan	C6H14O8S2	HMDB42046	Level 5	2.4	M+ACN+Na
262.9004_33.3	0.00875995	-0.468756	negative	BM+/Co vs BM-/Ca	0.231979	NA	NA	NA	NA	NA	NA	NA	NA	NA	NA
571.2881_106.2	0.00876132	-0.391962	negative	BM+/Ca vs BM+/Co	0.534057	NA	NA	NA	NA	NA	NA	NA	NA	NA	NA
188.4166_249.4	0.00876986	-0.355859	negative	BM+/Ca vs BM+/Co	0.534057	NA	NA	NA	NA	NA	NA	NA	NA	NA	NA
296.1346_32.2	0.00877972	-0.311184	negative	BM+/Ca vs BM-/Co	0.230004	296.135	32.2	275.159	32.2	Arginyl-Threonine;Threoninyl-Arginine;	C10H21N5O4	HMDB28719	Level 5	1.96	M+Na-2H
429.2996_113.1	0.00878796	-0.340911	negative	BM+/Ca vs BM-/Co	0.230004	429.3	113.1	430.308	113.1	MG(0:024:6(6Z9Z12Z15Z18Z21Z)0:0);MG(24:6(6Z9Z12Z15Z18Z21Z)0:00:0);7 alpha-Hydroxy-3-oxo-4-cholestenoate;Australigenin;Barogenin;Schidigeragenin C;25-Hydroxyvitamin D3-2623-lactol;24-Oxo-1alpha25-dihydroxyvitamin D3;	C27H42O4	HMDB11560	Level 3	3.33	M-H
266.8796_28.6	0.00879243	-0.33674	negative	BM-/Ca vs BM-/Co	0.249814	NA	NA	NA	NA	NA	NA	NA	NA	NA	NA
111.0312_255.8	0.0087929	-0.301371	negative	BM+/Ca vs BM-/Co	0.230004	NA	NA	NA	NA	NA	NA	NA	NA	NA	NA
250.9188_83.8	0.00879302	-0.283191	negative	BM+/Ca vs BM-/Co	0.230004	250.919	83.8	125.963	83.8	Dimethyl trisulfide	C2H6S3	HMDB13780	Level 5	1	2M-H
111.0553_18.4	0.00880301	0.283612	positive	BM+/Co vs BM-/Co	0.238635	111.055	18.4	110.048	18.4	Imidazole-4-acetaldehyde;Methoxypyrazine;3-Hydroxy-4-aminopyridine;	C5H6N2O	HMDB03905	Level 3	0.09	M+H
644.2924_104.5	0.00881217	-0.291774	negative	BM+/Ca vs BM-/Co	0.230004	644.292	104.5	585.28	104.5	Tigecycline	C29H39N5O8	HMDB14700	Level 5	2.03	M+Hac-H
266.963_34.5	0.00881373	-0.304398	negative	BM-/Ca vs BM-/Co	0.249814	NA	NA	NA	NA	NA	NA	NA	NA	NA	NA
409.2555_143.5	0.00883771	0.34937	negative	BM+/Co vs BM-/Ca	0.232342	409.255	143.5	205.131	143.5	Pantothenol	C9H19NO4	HMDB04231	Level 5	0.1	2M-H
454.9446_59.2	0.00884639	0.409548	positive	BM+/Co vs BM-/Ca	0.444304	NA	NA	NA	NA	NA	NA	NA	NA	NA	NA
528.7701_56.5	0.00887788	0.366421	positive	BM+/Co vs BM-/Ca	0.444304	NA	NA	NA	NA	NA	NA	NA	NA	NA	NA
286.8906_90.6	0.00889424	-0.36084	negative	BM+/Ca vs BM+/Co	0.534057	NA	NA	NA	NA	NA	NA	NA	NA	NA	NA
380.2578_29.8	0.00892008	-0.355048	positive	BM+/Ca vs BM+/Co	0.68327	380.258	29.8	379.249	29.8	Sphingosine 1-phosphate;N-palmitoyl-phosphoethanolamine;	C18H38NO5P	HMDB00277	Level 3	4.63	M+H
94.9418_29.4	0.00892925	0.381997	negative	BM+/Co vs BM-/Ca	0.232839	NA	NA	NA	NA	NA	NA	NA	NA	NA	NA
249.9826_70.3	0.0089329	-0.354617	positive	BM+/Ca vs BM+/Co	0.68327	NA	NA	NA	NA	NA	NA	NA	NA	NA	NA
391.2256_230.8	0.00894572	-0.330269	negative	BM-/Ca vs BM-/Co	0.250756	391.226	230.8	392.233	230.8	CPA(16:00:0)	C19H37O6P	HMDB07003	Level 3	0.26	M-H
115.0513_264.2	0.00897957	-0.372169	negative	BM+/Ca vs BM+/Co	0.534057	115.051	264.2	116.059	264.2	NN-Diacetylhydrazine;N-Nitroso-3-hydroxypyrrolidine;	C4H8N2O2	HMDB60496	Level 3	0	M-H
131.0601_32.7	0.00898607	-0.287239	negative	BM+/Ca vs BM-/Co	0.232868	NA	NA	NA	NA	NA	NA	NA	NA	NA	NA
453.2841_143.7	0.00902707	0.404266	negative	BM+/Co vs BM-/Ca	0.232839	453.284	143.7	394.272	143.7	11-Hydroxyeicosatetraenoate glyceryl ester;2-(1415-Epoxyeicosatrienoyl) Glycerol;	C23H38O5	HMDB12530	Level 5	3.71	M+Hac-H
876.4321_52.6	0.00903091	0.338141	positive	BM+/Ca vs BM-/Co	0.263677	NA	NA	NA	NA	NA	NA	NA	NA	NA	NA
377.3424_252	0.00903488	-0.450778	negative	BM+/Ca vs BM+/Co	0.534057	377.342	252	378.35	252	Erucoylacetone	C25H46O2	HMDB35951	Level 3	0.27	M-H
252.9135_57.1	0.00904567	0.66962	negative	BM-/Ca vs BM-/Co	0.250756	NA	NA	NA	NA	NA	NA	NA	NA	NA	NA
375.2924_154.5	0.00904914	-0.62457	negative	BM+/Co vs BM-/Ca	0.232839	375.292	154.5	375.29	140	Lithocholic Acid (Lithocholate)	C24H40O3	HMDB0000717	Level 1	5.14268	NA
280.1542_28.2	0.00906867	0.648012	positive	BM-/Ca vs BM-/Co	0.590008	280.154	28.2	279.147	28.2	()-Metalaxyl	C15H21NO4	HMDB31802	Level 3	0.46	M+H
1173.1593_178.3	0.00907832	-0.308054	positive	BM+/Ca vs BM-/Co	0.263677	NA	NA	NA	NA	NA	NA	NA	NA	NA	NA
342.2649_109.1	0.00908186	-0.408481	negative	BM+/Ca vs BM+/Co	0.534057	342.265	109.1	343.272	109.1	Dodecanoylcarnitine	C19H37NO4	HMDB02250	Level 3	0.23	M-H
159.1139_31.3	0.00912734	-0.258782	negative	BM+/Co vs BM-/Co	0.327955	159.114	31.3	159.114	53.4	N(6)-Methyllysine	C7H16N2O2	HMDB0002038	Level 1	0.00754177	NA
830.0705_198.6	0.00914215	-0.239513	positive	BM+/Co vs BM-/Co	0.243497	NA	NA	NA	NA	NA	NA	NA	NA	NA	NA
249.0509_33.1	0.00914521	-0.245801	negative	BM+/Co vs BM-/Co	0.327955	249.051	33.1	249.055	23.4	Gamma-Glutamylcysteine	C8H14N2O5S	HMDB0001049	Level 1	16.726	NA
388.0576_69.2	0.00915353	-0.352862	positive	BM+/Ca vs BM+/Co	0.68327	388.058	69.2	324.04	69.2	6-Chlorocatechin	C15H13ClO6	HMDB38283	Level 5	4.56	M+ACN+Na
285.2434_141.2	0.00917262	-0.278043	negative	BM-/Ca vs BM-/Co	0.250756	285.243	141.2	286.251	141.2	Avocadene;	C17H34O3	HMDB31042	Level 3	0.42	M-H
122.0329_249.5	0.0091841	-0.29286	negative	BM-/Ca vs BM-/Co	0.250756	NA	NA	NA	NA	NA	NA	NA	NA	NA	NA
492.6489_53.1	0.00919106	-0.267749	positive	BM+/Co vs BM-/Co	0.243497	NA	NA	NA	NA	NA	NA	NA	NA	NA	NA
587.3178_128.4	0.00919253	-0.335985	negative	BM-/Ca vs BM-/Co	0.250756	587.318	128.4	294.162	128.4	(EE)-16-bis(4-methoxyphenyl)-15-hexadiene;Longistylin A;	C20H22O2	HMDB35443	Level 5	1.91	2M-H
914.2148_24.4	0.00919384	-0.582211	negative	BM+/Co vs BM-/Ca	0.234388	NA	NA	NA	NA	NA	NA	NA	NA	NA	NA
136.0483_50.9	0.00920691	0.273742	positive	BM+/Co vs BM-/Co	0.243497	NA	NA	NA	NA	NA	NA	NA	NA	NA	NA
121.0295_201.1	0.00923854	0.404101	negative	BM+/Co vs BM-/Ca	0.234388	121.029	201.1	122.037	201.1	Benzoic acid;4-Hydroxybenzaldehyde;3-(2-Furanyl)-2-propenal;2-Hydroxybenzaldehyde;	C7H6O2	HMDB01870	Level 3	0	M-H
584.177_24.6	0.00924003	-0.240907	negative	BM+/Co vs BM-/Co	0.327955	NA	NA	NA	NA	NA	NA	NA	NA	NA	NA
213.9983_31.9	0.00926832	0.418315	negative	BM+/Ca vs BM-/Co	0.237615	213.998	31.9	-	31.9	Indoxyl sulfate	C8H7NO4S	HMDB00682	Level 3	NA	M-H_[+2]
248.0537_33.6	0.00927243	-0.370276	negative	BM+/Ca vs BM+/Co	0.534057	NA	NA	NA	NA	NA	NA	NA	NA	NA	NA
441.2837_140.6	0.00927387	-0.359552	negative	BM+/Ca vs BM+/Co	0.534057	441.284	140.6	442.293	140.6	Ascorbyl stearate	C24H42O7	HMDB38242	Level 3	4.71	M-H
563.1145_30	0.00927847	-0.226745	negative	BM+/Co vs BM-/Co	0.327955	563.115	30	282.062	30	Niflumic Acid	C13H9F3N2O2	HMDB15573	Level 5	2.57	2M-H
228.9026_31.6	0.00930691	-0.250242	negative	BM+/Ca vs BM-/Co	0.237615	NA	NA	NA	NA	NA	NA	NA	NA	NA	NA
207.1026_40.8	0.00937452	-0.298408	positive	BM+/Ca vs BM-/Co	0.269115	207.103	40.8	206.094	40.8	Ethyl trans-p-methoxycinnamate;Phenylmethylglycidic ester;(2RS5RS)-(E)-2-(2-Phenylethenyl)-13-dioxan-5-ol;Isoeugenyl acetate;Cuelure;Aceteugenol;Isoeugenol acetate;Verimol I;23-Dihydro-6-methoxy-22-dimethyl-4H-1-benzopyran-4-one;	C12H14O3	HMDB30762	Level 3	4.97	M+H
191.019_27.2	0.00939092	-0.235379	negative	BM+/Co vs BM-/Co	0.327955	191.019	27.2	191.02	25.2	Citric Acid (Citrate)	C6H8O7	HMDB0000094	Level 1	3.82159	NA
207.1744_24.4	0.00939952	-0.247702	positive	BM+/Co vs BM-/Co	0.244894	207.174	24.4	206.167	24.4	delta-Methylionone;3-Methyl-4-(266-trimethyl-2-cyclohexen-1-yl)-3-buten-2-one;Methyl-delta-ionone;alpha-(p-(1133-Tetramethylbutyl)phenyl)-omega-hydroxypoly(oxyethylene);1-(266-Trimethyl-2-cyclohexen-1-yl)-1-penten-3-one;alpha-Irone;Etaspirene;10-Isopropyl-27-dimethyl-1-oxaspiro45deca-36-diene;1-(266-Trimethyl-1-cyclohexen-1-yl)-1-penten-3-one;	C14H22O	HMDB31737	Level 3	0.29	M+H
85.0845_88.8	0.00941032	-0.23121	positive	BM+/Co vs BM-/Co	0.244894	NA	NA	NA	NA	NA	NA	NA	NA	NA	NA
263.1289_254.2	0.00941298	-0.246586	negative	BM+/Co vs BM-/Co	0.327955	263.129	254.2	264.136	254.2	Hulupinic acid;Heliespirone A;Curcolonol;4-Hydroxydehydromyoporone;Isoamberboin;(S)-Abscisic acid;Tanacetin;Thellungianin G;(10R11R)-Pterosin L;15-Hydroxymarasmen-3-one;O-Formyloreadone;Abscisic acid;(1beta8beta)-18-Dihydroxy-37(11)-eudesmadien-128-olide;Vulgarin;3-Epiarmefolin;Alkhanin;Tavulin;Tatridin B;Istanbulin A;Blennin B;Umbellifolide;Enokipodin C;(8betaOH10beta)-8-Hydroxy-3-oxo-7(11)-eremophilen-128-olide;2-Methyl-1-246-trihydroxy-3-(3-methyl-2-butenyl)phenyl-1-propanone;	C15H20O4	HMDB30102	Level 3	0.08	M-H
103.0391_62.3	0.00941358	-0.598364	positive	BM+/Co vs BM-/Ca	0.45261	103.039	62.3	102.032	62.3	2-Ketobutyric acid;Acetoacetic acid;2-Methyl-3-oxopropanoic acid;Succinic acid semialdehyde;(S)-Methylmalonic acid semialdehyde;4-Hydroxycrotonic acid;Acetic anhydride;	C4H6O3	HMDB00005	Level 3	1.26	M+H
599.9024_65.4	0.00943868	-0.304776	positive	BM+/Ca vs BM-/Co	0.269115	NA	NA	NA	NA	NA	NA	NA	NA	NA	NA
726.9425_49.1	0.00944397	-0.322367	negative	BM-/Ca vs BM-/Co	0.253744	NA	NA	NA	NA	NA	NA	NA	NA	NA	NA
341.2699_257.3	0.00945845	0.400434	negative	BM+/Co vs BM-/Ca	0.237119	NA	NA	NA	NA	NA	NA	NA	NA	NA	NA
596.5333_29.6	0.00946396	0.460996	negative	BM+/Ca vs BM-/Ca	0.908318	NA	NA	NA	NA	NA	NA	NA	NA	NA	NA
187.1265_280.3	0.00946663	0.709317	positive	BM-/Ca vs BM-/Co	0.599088	187.126	280.3	145.093	280.3	()-2-Butylthiazolidine;()-2-(2-Methylpropyl)thiazolidine;	C7H15NS	HMDB40116	Level 5	0.8	M+ACN+H
341.2335_267.7	0.00947692	-0.664062	negative	BM+/Co vs BM-/Ca	0.237119	341.233	267.7	342.241	267.7	13-Hydroxy-9-methoxy-10-oxo-11-octadecenoic acid	C19H34O5	HMDB40901	Level 3	0.44	M-H
203.0021_32.4	0.00948159	0.457452	negative	BM+/Ca vs BM-/Co	0.237615	203.002	32.4	204.009	32.4	O-methoxycatechol-O-sulphate	C7H8O5S	HMDB60013	Level 3	0.64	M-H
322.9314_34.9	0.00949228	0.480773	negative	BM-/Ca vs BM-/Co	0.253744	NA	NA	NA	NA	NA	NA	NA	NA	NA	NA
298.2735_23.8	0.00951375	-0.303652	positive	BM+/Ca vs BM-/Co	0.269115	298.274	23.8	297.267	23.8	Palmitoleoyl Ethanolamide	C18H35NO2	HMDB13648	Level 3	1.88	M+H
183.1755_269.6	0.00951843	-0.353723	negative	BM+/Ca vs BM+/Co	0.539576	183.175	269.6	184.183	269.6	2-Dodecanone;2-Methylundecanal;(-)-248-Trimethyl-7-nonen-2-ol;Lauric aldehyde;	C12H24O	HMDB31019	Level 3	0.33	M-H
570.9227_47.9	0.00952459	-0.302955	negative	BM+/Ca vs BM-/Co	0.237615	NA	NA	NA	NA	NA	NA	NA	NA	NA	NA
181.966_29.3	0.00952896	-0.271451	negative	BM+/Ca vs BM-/Co	0.237615	NA	NA	NA	NA	NA	NA	NA	NA	NA	NA
664.0576_207.1	0.00953714	-0.235154	positive	BM+/Co vs BM-/Co	0.246225	NA	NA	NA	NA	NA	NA	NA	NA	NA	NA
152.9863_232.4	0.00953773	-0.34146	negative	BM-/Ca vs BM-/Co	0.253744	NA	NA	NA	NA	NA	NA	NA	NA	NA	NA
198.8973_89.3	0.00956224	-0.291115	negative	BM+/Ca vs BM-/Co	0.237615	NA	NA	NA	NA	NA	NA	NA	NA	NA	NA
428.0011_26.4	0.0095682	0.259458	negative	BM+/Co vs BM-/Co	0.327955	NA	NA	NA	NA	NA	NA	NA	NA	NA	NA
103.0391_62.3	0.00957657	0.590032	positive	BM-/Ca vs BM-/Co	0.599088	103.039	62.3	102.032	62.3	2-Ketobutyric acid;Acetoacetic acid;2-Methyl-3-oxopropanoic acid;Succinic acid semialdehyde;(S)-Methylmalonic acid semialdehyde;4-Hydroxycrotonic acid;Acetic anhydride;	C4H6O3	HMDB00005	Level 3	1.26	M+H
640.5962_25.5	0.00962617	-0.244253	negative	BM+/Co vs BM-/Co	0.327955	NA	NA	NA	NA	NA	NA	NA	NA	NA	NA
176.033_156.3	0.00962715	-0.624582	positive	BM+/Co vs BM-/Ca	0.45261	NA	NA	NA	NA	NA	NA	NA	NA	NA	NA
155.1442_240.9	0.00962807	0.396231	negative	BM+/Co vs BM-/Ca	0.238417	155.144	240.9	156.151	240.9	Menthol;Decanal;(E)-3-decen-1-ol;2-Decanone;cis-4-Decenol;3-Decanone;37-Dimethyloctanal;(-)-4-Ethyloctanal;2-DECENOL;Menthanol;D-Citronellol;L-Citronellol;p-Menthan-4-ol;()-Neomenthol;(-)-Neoisomenthol;p-Menthan-3-ol;p-Menthan-1-ol;alpha-Citronellol;()-Carvomenthol;Dihydrocitronellal;1-Decen-3-ol;()-Neoisomenthol;9-Decenol;	C10H20O	HMDB03352	Level 3	0.39	M-H
180.0445_136.9	0.00962833	-0.59262	positive	BM+/Co vs BM-/Ca	0.45261	180.044	136.9	116.03	136.9	xI-Dihydro-2-methyl-3(2H)-thiophenone;Dihydro-5-methyl-2(3H)-thiophenone;xi-2-Acetylthietane;Dihydro-2-methyl-3(2H)-furanthione;	C5H8OS	HMDB38556	Level 5	4.72	M+ACN+Na
402.8239_56.7	0.00965297	0.417308	positive	BM+/Co vs BM-/Ca	0.45261	NA	NA	NA	NA	NA	NA	NA	NA	NA	NA
914.2148_24.4	0.00965838	-0.235063	negative	BM+/Co vs BM-/Co	0.327955	NA	NA	NA	NA	NA	NA	NA	NA	NA	NA
343.0029_229.9	0.00966021	0.384754	negative	BM+/Co vs BM-/Ca	0.238417	NA	NA	NA	NA	NA	NA	NA	NA	NA	NA
164.9782_39.5	0.00967232	-0.239241	negative	BM+/Co vs BM-/Co	0.327955	164.978	39.5	130.009	39.5	4-Hydroxy-5-methyl-3(2H)-thiophenone	C5H6O2S	HMDB33548	Level 5	0.3	M+Cl
475.3061_113.8	0.00967336	-0.325838	negative	BM+/Ca vs BM-/Co	0.238741	475.306	113.8	476.314	113.8	Polyporusterone B;Polyporusterone C;	C28H44O6	HMDB38496	Level 3	0.86	M-H
493.1117_88.4	0.00969457	-0.293309	positive	BM+/Ca vs BM-/Co	0.269502	493.112	88.4	246.053	88.4	Isopimpinellin;Coriandrone C;	C13H10O5	HMDB34312	Level 5	2.47	2M+H
226.9496_35.9	0.00970107	-0.350035	negative	BM-/Ca vs BM-/Co	0.253744	NA	NA	NA	NA	NA	NA	NA	NA	NA	NA
234.8594_27.8	0.00970604	0.434666	negative	BM+/Ca vs BM-/Ca	0.908318	NA	NA	NA	NA	NA	NA	NA	NA	NA	NA
122.0078_247.6	0.00972799	-0.342218	negative	BM-/Ca vs BM-/Co	0.253744	NA	NA	NA	NA	NA	NA	NA	NA	NA	NA
448.7561_52.6	0.00973953	0.417466	positive	BM+/Co vs BM-/Ca	0.45261	NA	NA	NA	NA	NA	NA	NA	NA	NA	NA
776.6857_78.1	0.00974047	-0.345468	negative	BM-/Ca vs BM-/Co	0.253744	NA	NA	NA	NA	NA	NA	NA	NA	NA	NA
276.908_35.1	0.00976491	-0.349056	negative	BM+/Ca vs BM+/Co	0.541577	276.908	35.1	241.939	35.1	Di-2-propenyl pentasulfide	C6H10S5	HMDB39459	Level 5	0.04	M+Cl
296.8004_54.4	0.00978947	-0.601727	positive	BM+/Ca vs BM-/Ca	0.902027	NA	NA	NA	NA	NA	NA	NA	NA	NA	NA
672.8707_41.8	0.00979166	-0.320157	negative	BM-/Ca vs BM-/Co	0.253744	NA	NA	NA	NA	NA	NA	NA	NA	NA	NA
303.1375_148.8	0.00980966	-0.29848	negative	BM+/Ca vs BM-/Co	0.239188	303.137	148.8	282.162	148.8	Miltirone;(-)-(E)-1-(4-Hydroxyphenyl)-7-phenyl-6-hepten-3-ol;	C19H22O2	HMDB35080	Level 5	2.8	M+Na-2H
186.1136_264	0.0098511	0.392353	negative	BM+/Co vs BM-/Ca	0.239953	186.114	264	187.121	264	N-Heptanoylglycine;Polyethylene glycol;	C9H17NO3	HMDB13010	Level 3	0.16	M-H
156.965_41	0.00989354	-0.291172	negative	BM+/Ca vs BM-/Co	0.239188	NA	NA	NA	NA	NA	NA	NA	NA	NA	NA
398.9308_49.4	0.00989904	-0.34105	negative	BM+/Ca vs BM-/Co	0.239188	NA	NA	NA	NA	NA	NA	NA	NA	NA	NA
563.1145_30	0.00991356	-0.760888	negative	BM+/Co vs BM-/Ca	0.239953	563.115	30	282.062	30	Niflumic Acid	C13H9F3N2O2	HMDB15573	Level 5	2.57	2M-H
462.9037_37.9	0.00992087	-0.493794	negative	BM+/Co vs BM-/Ca	0.239953	NA	NA	NA	NA	NA	NA	NA	NA	NA	NA
145.0982_27	0.00992283	-0.345632	negative	BM-/Ca vs BM-/Co	0.255132	145.098	27	146.106	27	L-Lysine;D-Lysine;(3S)-36-Diaminohexanoate;(3S5S)-35-Diaminohexanoate;	C6H14N2O2	HMDB00182	Level 3	0.34	M-H
175.8983_228	0.00995516	-0.299284	negative	BM+/Ca vs BM-/Co	0.239188	NA	NA	NA	NA	NA	NA	NA	NA	NA	NA
159.092_44.7	0.0100018	-0.248867	positive	BM+/Co vs BM-/Co	0.256189	159.092	44.7	79.0422	44.7	Pyridine	C5H5N	HMDB00926	Level 5	2.07	2M+H
218.0372_200.2	0.0100056	-0.284112	positive	BM+/Ca vs BM-/Co	0.269502	NA	NA	NA	NA	NA	NA	NA	NA	NA	NA
209.9013_250.6	0.0100296	0.395588	negative	BM+/Co vs BM-/Ca	0.240479	NA	NA	NA	NA	NA	NA	NA	NA	NA	NA
833.824_64.2	0.0100384	-0.296903	positive	BM+/Ca vs BM-/Co	0.269502	NA	NA	NA	NA	NA	NA	NA	NA	NA	NA
158.1268_229.5	0.0100528	-0.304493	negative	BM-/Ca vs BM-/Co	0.255132	NA	NA	NA	NA	NA	NA	NA	NA	NA	NA
540.104_117.9	0.0100769	-0.519369	negative	BM+/Ca vs BM-/Ca	0.908318	NA	NA	NA	NA	NA	NA	NA	NA	NA	NA
779.5514_140.5	0.0100843	0.392674	negative	BM+/Co vs BM-/Ca	0.240479	NA	NA	NA	NA	NA	NA	NA	NA	NA	NA
220.3891_191.2	0.0101033	-0.348006	negative	BM+/Ca vs BM+/Co	0.541577	NA	NA	NA	NA	NA	NA	NA	NA	NA	NA
479.9773_40.2	0.0101059	-0.334281	negative	BM-/Ca vs BM-/Co	0.255132	479.977	40.2	459.001	40.2	Thioguanosine 5-diphosphate	C10H15N5O10P2S	HMDB60874	Level 5	2.4	M+Na-2H
508.7126_53.9	0.0101183	0.486872	positive	BM+/Ca vs BM-/Ca	0.902027	NA	NA	NA	NA	NA	NA	NA	NA	NA	NA
301.1594_260.1	0.0101265	-0.342694	negative	BM-/Ca vs BM-/Co	0.255132	NA	NA	NA	NA	NA	NA	NA	NA	NA	NA
735.5384_149	0.0101705	-0.268689	negative	BM+/Ca vs BM-/Co	0.242753	NA	NA	NA	NA	NA	NA	NA	NA	NA	NA
189.0517_254.2	0.0101724	-0.521335	negative	BM+/Ca vs BM-/Ca	0.908318	189.052	254.2	190.059	254.2	L-beta-aspartyl-L-glycine;Carglumic acid;Aspartyl-Glycine;Glycyl-Aspartate;	C6H10N2O5	HMDB11165	Level 3	0	M-H
1096.5396_186.6	0.0101748	-0.291436	positive	BM+/Ca vs BM-/Co	0.269502	NA	NA	NA	NA	NA	NA	NA	NA	NA	NA
630.3412_122.5	0.0101802	0.391711	negative	BM+/Co vs BM-/Ca	0.240479	NA	NA	NA	NA	NA	NA	NA	NA	NA	NA
672.3249_37.9	0.0101904	-0.30712	positive	BM+/Ca vs BM-/Co	0.269502	NA	NA	NA	NA	NA	NA	NA	NA	NA	NA
103.0585_280.3	0.0102035	-0.711902	positive	BM+/Ca vs BM-/Ca	0.902027	103.058	280.3	120.061	280.3	3-Mercapto-2-methyl-1-butanol;3-Mercapto-3-methyl-1-butanol;xi-2-Mercapto-3-methyl-1-butanol;4-(Methylthio)-2-butanol;4-(Methylthio)-1-butanol;	C5H12OS	HMDB32373	Level 5	3.01	M+H-H2O
560.5912_29.1	0.0102524	-0.295559	negative	BM-/Ca vs BM-/Co	0.255796	NA	NA	NA	NA	NA	NA	NA	NA	NA	NA
378.0408_98	0.0102777	0.414802	positive	BM+/Co vs BM-/Ca	0.459416	378.041	98	395.044	98	Oxaliplatin	C8H12N2O4Pt	HMDB14667	Level 5	2.59	M+H-H2O
182.0096_247.9	0.0102856	-0.275995	negative	BM+/Ca vs BM-/Co	0.243897	NA	NA	NA	NA	NA	NA	NA	NA	NA	NA
630.3412_122.5	0.0102939	-0.348974	negative	BM-/Ca vs BM-/Co	0.255796	NA	NA	NA	NA	NA	NA	NA	NA	NA	NA
112.0517_34	0.010333	0.449157	negative	BM+/Co vs BM-/Ca	0.240479	112.052	34	112.052	28.2	Creatinine	C4H7N3O	HMDB0000562	Level 1	0.535467	NA
546.8307_63	0.010338	0.347331	positive	BM+/Co vs BM-/Co	0.261075	NA	NA	NA	NA	NA	NA	NA	NA	NA	NA
170.9852_292.2	0.0103531	-0.22053	positive	BM+/Co vs BM-/Co	0.261075	170.985	292.2	187.988	292.2	2-Chloro-5-methyl-cis-dienelactone;3-Chloro-2-methyldienelactone;	C7H5ClO4	HMDB60345	Level 5	1.52	M+H-H2O
162.9958_29.9	0.0103972	-0.275817	negative	BM+/Ca vs BM-/Co	0.243936	NA	NA	NA	NA	NA	NA	NA	NA	NA	NA
704.3584_182.9	0.0104107	-0.518333	positive	BM+/Co vs BM-/Ca	0.459416	NA	NA	NA	NA	NA	NA	NA	NA	NA	NA
322.2402_110.8	0.010411	0.425794	negative	BM+/Co vs BM-/Ca	0.240479	NA	NA	NA	NA	NA	NA	NA	NA	NA	NA
338.9296_38.6	0.0104217	-0.286684	negative	BM+/Ca vs BM-/Co	0.243936	NA	NA	NA	NA	NA	NA	NA	NA	NA	NA
397.2721_173.4	0.0104322	-0.32241	negative	BM-/Ca vs BM-/Co	0.257469	397.272	173.4	376.298	173.4	Allolithocholic acid;Isoallolithocholic acid;Isolithocholic acid;Lithocholic acid;12b-Hydroxy-5b-cholanoic acid;7a-Hydroxy-5b-cholanic acid;	C24H40O3	HMDB00381	Level 5	0.78	M+Na-2H
518.7415_56.5	0.0104339	0.458157	positive	BM+/Ca vs BM-/Ca	0.902027	518.741	56.5	994.441	56.5	(3x5x10x)-910-Didehydroisohumbertiol O-rhamnopyranosyl-(1-4)-rhamnopyranosyl-(1-2)-(E)-feruloyl-(-4)-rhamnosyl-(1-6)-glucoside	C49H70O21	HMDB40688	Level 5	0.91	M+ACN+2H
898.7941_63.9	0.0104452	0.380914	positive	BM+/Co vs BM-/Ca	0.459416	NA	NA	NA	NA	NA	NA	NA	NA	NA	NA
186.0772_235.8	0.0104808	-0.344992	negative	BM+/Ca vs BM+/Co	0.541577	186.077	235.8	187.084	235.8	2-Keto-6-acetamidocaproate;	C8H13NO4	HMDB12150	Level 3	0.11	M-H
134.9177_32.9	0.0104942	0.379871	negative	BM+/Co vs BM-/Ca	0.240479	NA	NA	NA	NA	NA	NA	NA	NA	NA	NA
114.0925_259.6	0.0104984	0.399746	negative	BM+/Co vs BM-/Ca	0.240479	114.093	259.6	115.1	259.6	N-(3-Methylbutyl)acetamide;N-(2-Methylpropyl)acetamide;	C6H13NO	HMDB31651	Level 3	0.53	M-H
724.5273_25.2	0.0105295	-0.37014	positive	BM+/Ca vs BM+/Co	0.68327	724.527	25.2	723.52	25.2	PE(18:3(6Z9Z12Z)P-18:1(11Z));PE(18:3(6Z9Z12Z)P-18:1(9Z));PE(18:3(9Z12Z15Z)P-18:1(11Z));PE(18:3(9Z12Z15Z)P-18:1(9Z));PE(18:4(6Z9Z12Z15Z)P-18:0);PE(20:4(5Z8Z11Z14Z)P-16:0);PE(20:4(8Z11Z14Z17Z)P-16:0);PE(P-16:020:4(5Z8Z11Z14Z));PE(P-16:020:4(8Z11Z14Z17Z));PE(P-18:018:4(6Z9Z12Z15Z));PE(P-18:1(11Z)18:3(6Z9Z12Z));PE(P-18:1(11Z)18:3(9Z12Z15Z));PE(P-18:1(9Z)18:3(6Z9Z12Z));PE(P-18:1(9Z)18:3(9Z12Z15Z));	C41H74NO7P	HMDB09149	Level 3	0.37	M+H
209.1173_25.9	0.0105483	0.391819	positive	BM+/Co vs BM-/Ca	0.459416	209.117	25.9	208.11	25.9	Isoelemicin;gamma-Asarone;Jasmine ketolactone;(Z)-3-Oxo-2-(2-pentenyl)-1-cyclopenteneacetic acid;5-Deoxydiplosporin;trans-Isoasarone;Elemicin;4-Methoxybenzyl butanoate;34-Dihydro-6-methoxy-37-dimethyl-1H-2-benzopyran-8-ol;Amyl salicylate;2-Phenoxyethyl isobutyrate;Isoamyl salicylate;34-Dihydro-6-methoxy-22-dimethyl-2H-1-benzopyran-4-ol;	C12H16O3	HMDB29867	Level 3	0.38	M+H
284.0321_25	0.0105557	-0.304361	negative	BM+/Ca vs BM-/Co	0.245488	NA	NA	NA	NA	NA	NA	NA	NA	NA	NA
269.0871_31.4	0.0105562	-0.677593	negative	BM+/Ca vs BM-/Ca	0.908318	269.087	31.4	270.095	31.4	D-erythro-L-galacto-Nonulose	C9H18O9	HMDB29955	Level 3	2.64	M-H
135.3352_118.2	0.01058	-0.619256	negative	BM+/Ca vs BM-/Ca	0.908318	NA	NA	NA	NA	NA	NA	NA	NA	NA	NA
296.8004_54.4	0.0105921	-0.572018	positive	BM+/Co vs BM-/Ca	0.459416	NA	NA	NA	NA	NA	NA	NA	NA	NA	NA
600.7052_54.8	0.0105981	-0.277178	positive	BM+/Ca vs BM-/Co	0.269502	NA	NA	NA	NA	NA	NA	NA	NA	NA	NA
979.4972_186	0.0106049	-0.291579	positive	BM+/Ca vs BM-/Co	0.269502	NA	NA	NA	NA	NA	NA	NA	NA	NA	NA
1037.6542_34.3	0.0106181	-0.248214	positive	BM+/Co vs BM-/Co	0.265698	1037.65	34.3	518.324	34.3	Perulactone;Ganoderic acid C2;Corosin;Ganolucidic acid C;	C30H46O7	HMDB34392	Level 5	1.72	2M+H
170.0608_65.6	0.0106198	-0.290236	positive	BM+/Ca vs BM-/Co	0.269502	170.061	65.6	187.063	65.6	Indoleacrylic acid	C11H9NO2	HMDB00734	Level 5	1	M+H-H2O
558.5942_29.1	0.0106201	0.397571	negative	BM+/Co vs BM-/Ca	0.240479	NA	NA	NA	NA	NA	NA	NA	NA	NA	NA
872.8318_64.3	0.0106212	-0.276361	positive	BM+/Ca vs BM-/Co	0.269502	NA	NA	NA	NA	NA	NA	NA	NA	NA	NA
752.7903_63.5	0.0106225	-0.280835	positive	BM+/Ca vs BM-/Co	0.269502	NA	NA	NA	NA	NA	NA	NA	NA	NA	NA
494.9697_49.9	0.010623	-0.663601	negative	BM+/Co vs BM-/Ca	0.240479	NA	NA	NA	NA	NA	NA	NA	NA	NA	NA
179.0565_34.5	0.0106319	-0.657499	negative	BM+/Co vs BM-/Ca	0.240479	179.056	34.5	179.056	31.8	Glucose	C6H12O6	HMDB0000122	Level 1	2.17809	NA
710.5885_53.1	0.0106574	-0.333484	positive	BM-/Ca vs BM-/Co	0.628463	710.588	53.1	727.588	53.1	CerP(d18:124:1(15Z))	C42H82NO6P	HMDB10705	Level 5	4.53	M+H-H2O
212.0905_33.9	0.0106694	-0.244674	negative	BM+/Co vs BM-/Co	0.352719	NA	NA	NA	NA	NA	NA	NA	NA	NA	NA
182.93_80.2	0.0106718	0.362804	negative	BM+/Co vs BM-/Ca	0.240479	NA	NA	NA	NA	NA	NA	NA	NA	NA	NA
190.0765_42.2	0.0106724	-0.288951	positive	BM+/Ca vs BM-/Co	0.269502	190.077	42.2	-	42.2	(Z)-1-(Methylthio)-5-phenyl-1-penten-3-yne	C12H12S	HMDB32688	Level 3	NA	M+H_[+1]
247.0933_26.3	0.010707	-0.236424	negative	BM+/Co vs BM-/Co	0.352719	247.093	26.3	188.08	26.3	N-Acetylglutamine;L-glycyl-L-hydroxyproline;Glycyl-Hydroxyproline;	C7H12N2O4	HMDB06029	Level 3	1.05	M+Hac-H
186.0772_91.1	0.0107106	-0.346963	negative	BM+/Ca vs BM+/Co	0.541577	186.077	91.1	187.084	91.1	2-Keto-6-acetamidocaproate;	C8H13NO4	HMDB12150	Level 3	0.11	M-H
176.0275_31.7	0.0107257	-0.302137	negative	BM-/Ca vs BM-/Co	0.262925	NA	NA	NA	NA	NA	NA	NA	NA	NA	NA
773.5879_27.5	0.0107393	0.322469	positive	BM+/Ca vs BM-/Co	0.269502	773.588	27.5	-	27.5	PC(15:020:2(11Z14Z))	C43H82NO8P	HMDB07946	Level 3	NA	M+H_[+1]
374.0125_46.9	0.0107646	-0.242015	negative	BM+/Co vs BM-/Co	0.352719	NA	NA	NA	NA	NA	NA	NA	NA	NA	NA
121.0044_240	0.0107651	-0.350313	negative	BM+/Ca vs BM+/Co	0.541577	NA	NA	NA	NA	NA	NA	NA	NA	NA	NA
261.0453_65.4	0.0107811	-0.276499	positive	BM-/Ca vs BM-/Co	0.628463	NA	NA	NA	NA	NA	NA	NA	NA	NA	NA
275.1072_31.6	0.0107916	-0.229982	negative	BM+/Co vs BM-/Co	0.352719	275.107	31.6	294.126	31.6	(E)-1-4-Hydroxy-3-(3-methyl-13-butadienyl)phenyl-2-(35-dihydroxyphenyl)ethylene;1-Methoxy-4-5-(4-methoxyphenoxy)-3-penten-1-ynylbenzene;	C19H18O3	HMDB33331	Level 5	0	M-H2O-H
93.9935_230.8	0.0108264	-0.297144	negative	BM+/Ca vs BM-/Co	0.249741	NA	NA	NA	NA	NA	NA	NA	NA	NA	NA
239.5092_193.7	0.0108446	-0.291767	positive	BM+/Ca vs BM-/Co	0.269502	NA	NA	NA	NA	NA	NA	NA	NA	NA	NA
910.5528_141.4	0.0108763	-0.288097	negative	BM+/Ca vs BM-/Co	0.249741	910.553	141.4	-	141.4	PI(18:022:6(4Z7Z10Z13Z16Z19Z))	C49H83O13P	HMDB09821	Level 3	NA	M-H_[-1]
420.9751_69.8	0.0108775	-0.348513	positive	BM+/Ca vs BM+/Co	0.68327	NA	NA	NA	NA	NA	NA	NA	NA	NA	NA
1036.3312_52.4	0.0108837	0.449777	positive	BM+/Ca vs BM-/Ca	0.902027	NA	NA	NA	NA	NA	NA	NA	NA	NA	NA
114.9363_208.3	0.0109067	0.391733	negative	BM+/Co vs BM-/Ca	0.241724	NA	NA	NA	NA	NA	NA	NA	NA	NA	NA
106.05_79.2	0.0109481	-0.422991	positive	BM+/Co vs BM-/Ca	0.463926	106.05	79.2	106.05	81	Serine	C3H7NO3	HMDB0062263	Level 1	1.22584	NA
230.1572_62.2	0.0109623	0.296778	positive	BM+/Co vs BM-/Co	0.272216	NA	NA	NA	NA	NA	NA	NA	NA	NA	NA
239.0774_36.3	0.0109744	-0.398503	negative	BM+/Co vs BM-/Ca	0.241724	239.077	36.3	240.085	36.3	D-glycero-L-galacto-Octulose	C8H16O8	HMDB29954	Level 3	0.67	M-H
484.6994_53.4	0.0109813	0.376668	positive	BM+/Co vs BM-/Ca	0.463926	NA	NA	NA	NA	NA	NA	NA	NA	NA	NA
308.8555_62.6	0.0109848	0.42118	negative	BM+/Ca vs BM+/Co	0.541577	NA	NA	NA	NA	NA	NA	NA	NA	NA	NA
1066.69_33.3	0.01099	-0.29612	positive	BM+/Ca vs BM-/Co	0.269502	NA	NA	NA	NA	NA	NA	NA	NA	NA	NA
217.1047_37.8	0.0110064	-0.256707	positive	BM+/Ca vs BM-/Co	0.269502	217.105	37.8	391.17	37.8	N-desmethyltoremifene;	C25H26ClNO	HMDB61051	Level 5	4.61	M+ACN+2H
498.6387_29.2	0.0110214	0.398753	negative	BM+/Co vs BM-/Ca	0.241724	NA	NA	NA	NA	NA	NA	NA	NA	NA	NA
820.5619_184.2	0.0110264	0.467717	negative	BM+/Ca vs BM-/Ca	0.908318	NA	NA	NA	NA	NA	NA	NA	NA	NA	NA
87.0938_40.7	0.0110272	-0.346017	positive	BM+/Ca vs BM+/Co	0.68327	NA	NA	NA	NA	NA	NA	NA	NA	NA	NA
411.9186_46.5	0.0110323	-0.284192	positive	BM-/Ca vs BM-/Co	0.628463	NA	NA	NA	NA	NA	NA	NA	NA	NA	NA
444.3679_23.4	0.011054	-0.297148	positive	BM+/Ca vs BM-/Co	0.269502	444.368	23.4	443.361	23.4	12-Hydroxy-12-octadecanoylcarnitine	C25H49NO5	HMDB13154	Level 3	1.01	M+H
101.743_140.7	0.0110769	0.341679	positive	BM+/Ca vs BM-/Co	0.269502	NA	NA	NA	NA	NA	NA	NA	NA	NA	NA
135.9451_170.1	0.0110805	-0.566486	negative	BM+/Ca vs BM-/Ca	0.908318	NA	NA	NA	NA	NA	NA	NA	NA	NA	NA
397.2048_38.5	0.0110809	-0.24578	negative	BM+/Co vs BM-/Co	0.356428	397.205	38.5	398.212	38.5	Sunitinib	C22H27FN4O2	HMDB15397	Level 3	0.68	M-H
412.7183_30.3	0.0110814	0.366036	negative	BM+/Co vs BM-/Ca	0.241724	NA	NA	NA	NA	NA	NA	NA	NA	NA	NA
200.8894_21.9	0.0111076	0.385055	negative	BM+/Co vs BM-/Ca	0.241724	NA	NA	NA	NA	NA	NA	NA	NA	NA	NA
153.0399_99.1	0.0111078	-0.307912	positive	BM-/Ca vs BM-/Co	0.628463	153.04	99.1	76.016	99.1	Glycolic acid;Peracetic acid;	C2H4O3	HMDB00115	Level 5	3.53	2M+H
697.8492_64.2	0.0111186	-0.284449	positive	BM+/Ca vs BM-/Co	0.269502	NA	NA	NA	NA	NA	NA	NA	NA	NA	NA
238.1528_98.4	0.0111445	-0.360267	negative	BM+/Ca vs BM+/Co	0.541577	238.153	98.4	217.179	98.4	Deoxyhypusine;Spermic acid 1;	C10H23N3O2	HMDB11150	Level 5	3.74	M+Na-2H
239.1641_265.7	0.0111592	-0.228373	positive	BM+/Co vs BM-/Co	0.273733	239.164	265.7	238.157	265.7	Geranyl acetoacetate	C14H22O3	HMDB38256	Level 3	0.29	M+H
189.4062_238.4	0.0111743	-0.34492	negative	BM+/Ca vs BM+/Co	0.541577	NA	NA	NA	NA	NA	NA	NA	NA	NA	NA
143.0728_41.3	0.0111917	-0.24998	positive	BM+/Co vs BM-/Co	0.273733	NA	NA	NA	NA	NA	NA	NA	NA	NA	NA
496.3201_151.8	0.0111925	-0.315091	negative	BM-/Ca vs BM-/Co	0.270446	NA	NA	NA	NA	NA	NA	NA	NA	NA	NA
379.2852_174.6	0.0112035	-0.340907	negative	BM-/Ca vs BM-/Co	0.270446	379.285	174.6	380.293	174.6	MG(0:020:3(11Z14Z17Z)0:0);MG(0:020:3(5Z8Z11Z)0:0);MG(0:020:3(8Z11Z14Z)0:0);MG(20:3(11Z14Z17Z)0:00:0);MG(20:3(5Z8Z11Z)0:00:0);MG(20:3(8Z11Z14Z)0:00:0);Isopersin;2-Hydroxy-4-oxo-512-heneicosadien-1-yl acetate;Persin;	C23H40O4	HMDB11545	Level 3	0.47	M-H
112.0757_277.9	0.0112056	0.533356	positive	BM-/Ca vs BM-/Co	0.628463	112.076	277.9	111.068	277.9	N-Acetyl-23-dihydro-1H-pyrrole;5-Acetyl-34-dihydro-2H-pyrrole;2-Ethyl-4-methyloxazole;4-Ethyl-2-methyloxazole;2-Ethyl-5-methyloxazole;5-Ethyl-2-methyloxazole;5-Ethyl-4-methyloxazole;5-Imino-2-methyl-1-cyclopenten-1-ol;Trimethyloxazole;	C6H9NO	HMDB31163	Level 3	0.09	M+H
1265.2192_24.8	0.0112065	-0.230513	negative	BM+/Co vs BM-/Co	0.356428	NA	NA	NA	NA	NA	NA	NA	NA	NA	NA
330.7534_29.1	0.0112149	0.402636	negative	BM+/Co vs BM-/Ca	0.241724	NA	NA	NA	NA	NA	NA	NA	NA	NA	NA
417.3018_134.6	0.0112351	-0.35652	negative	BM+/Ca vs BM+/Co	0.541577	417.302	134.6	418.308	134.6	11-Carboxy-alpha-chromanol;Hexadecyl ferulate;	C26H42O4	HMDB12515	Level 3	1.85	M-H
822.5452_38.4	0.0112399	-0.327622	positive	BM-/Ca vs BM-/Co	0.628463	822.545	38.4	839.547	38.4	PE(22:4(7Z10Z13Z16Z)22:6(4Z7Z10Z13Z16Z19Z));PE(22:5(4Z7Z10Z13Z16Z)22:5(4Z7Z10Z13Z16Z));PE(22:5(4Z7Z10Z13Z16Z)22:5(7Z10Z13Z16Z19Z));PE(22:5(7Z10Z13Z16Z19Z)22:5(4Z7Z10Z13Z16Z));PE(22:5(7Z10Z13Z16Z19Z)22:5(7Z10Z13Z16Z19Z));PE(22:6(4Z7Z10Z13Z16Z19Z)22:4(7Z10Z13Z16Z));	C49H78NO8P	HMDB09605	Level 5	1.7	M+H-H2O
1014.6576_34.4	0.011256	-0.311714	positive	BM+/Ca vs BM-/Co	0.269502	NA	NA	NA	NA	NA	NA	NA	NA	NA	NA
937.1826_25.2	0.0112742	-0.230326	negative	BM+/Co vs BM-/Co	0.356428	NA	NA	NA	NA	NA	NA	NA	NA	NA	NA
818.4735_53.5	0.0112758	1.04708	positive	BM+/Ca vs BM-/Ca	0.902027	NA	NA	NA	NA	NA	NA	NA	NA	NA	NA
809.5984_161.2	0.0112863	-0.332936	negative	BM-/Ca vs BM-/Co	0.270446	NA	NA	NA	NA	NA	NA	NA	NA	NA	NA
478.285_247.7	0.0112906	-0.281337	negative	BM+/Ca vs BM-/Co	0.257625	NA	NA	NA	NA	NA	NA	NA	NA	NA	NA
202.9051_34.8	0.0113077	-0.345079	negative	BM+/Ca vs BM+/Co	0.541577	NA	NA	NA	NA	NA	NA	NA	NA	NA	NA
121.0044_240	0.0113307	-0.32985	negative	BM-/Ca vs BM-/Co	0.270446	NA	NA	NA	NA	NA	NA	NA	NA	NA	NA
830.8064_63.9	0.0113328	-0.288128	positive	BM+/Ca vs BM-/Co	0.269502	NA	NA	NA	NA	NA	NA	NA	NA	NA	NA
328.081_147.5	0.0113452	-0.232186	positive	BM+/Co vs BM-/Co	0.275416	NA	NA	NA	NA	NA	NA	NA	NA	NA	NA
989.6562_34.3	0.0113567	-0.30617	positive	BM+/Ca vs BM-/Co	0.269502	NA	NA	NA	NA	NA	NA	NA	NA	NA	NA
297.0816_30.9	0.0113911	0.370852	positive	BM+/Co vs BM-/Ca	0.467903	297.082	30.9	148.037	30.9	Citramalic acid;3-Hydroxyglutaric acid;D-2-Hydroxyglutaric acid;L-2-Hydroxyglutaric acid;Ribonolactone;D-Xylono-15-lactone;2-Hydroxyglutarate;	C5H8O5	HMDB00426	Level 5	0.07	2M+H
621.1206_26.4	0.0113925	-0.488975	negative	BM+/Co vs BM-/Ca	0.241724	NA	NA	NA	NA	NA	NA	NA	NA	NA	NA
821.528_40.7	0.0113985	-0.325041	positive	BM-/Ca vs BM-/Co	0.628463	NA	NA	NA	NA	NA	NA	NA	NA	NA	NA
1054.2299_50.6	0.0114073	0.390033	positive	BM+/Ca vs BM-/Co	0.269502	NA	NA	NA	NA	NA	NA	NA	NA	NA	NA
737.556_160.4	0.0114269	-0.26866	negative	BM+/Ca vs BM-/Co	0.259001	NA	NA	NA	NA	NA	NA	NA	NA	NA	NA
329.2507_23.9	0.0114312	0.266204	positive	BM+/Co vs BM-/Co	0.27545	NA	NA	NA	NA	NA	NA	NA	NA	NA	NA
886.7679_63.8	0.0114329	-0.282357	positive	BM+/Ca vs BM-/Co	0.269502	NA	NA	NA	NA	NA	NA	NA	NA	NA	NA
475.0751_26.2	0.01147	-0.232974	negative	BM+/Co vs BM-/Co	0.356428	NA	NA	NA	NA	NA	NA	NA	NA	NA	NA
112.0234_248.9	0.0114703	-0.342663	negative	BM+/Ca vs BM+/Co	0.541577	NA	NA	NA	NA	NA	NA	NA	NA	NA	NA
297.2435_245.5	0.0114717	-0.236281	negative	BM+/Co vs BM-/Co	0.356428	NA	NA	NA	NA	NA	NA	NA	NA	NA	NA
456.9416_58.2	0.0114798	0.387392	positive	BM+/Co vs BM-/Ca	0.467903	NA	NA	NA	NA	NA	NA	NA	NA	NA	NA
153.6175_235.5	0.0114937	-0.291789	negative	BM+/Ca vs BM-/Co	0.259001	NA	NA	NA	NA	NA	NA	NA	NA	NA	NA
188.9066_263	0.0115033	-0.346305	negative	BM+/Ca vs BM+/Co	0.541577	NA	NA	NA	NA	NA	NA	NA	NA	NA	NA
604.7891_60.1	0.011507	0.374293	positive	BM+/Co vs BM-/Ca	0.467903	NA	NA	NA	NA	NA	NA	NA	NA	NA	NA
294.1341_148.8	0.0115565	-0.347526	negative	BM+/Ca vs BM+/Co	0.541577	294.134	148.8	235.121	148.8	Pandamarilactam 3x	C13H17NO3	HMDB33610	Level 5	2.01	M+Hac-H
365.2677_164.4	0.0115574	0.377641	negative	BM+/Co vs BM-/Ca	0.241724	NA	NA	NA	NA	NA	NA	NA	NA	NA	NA
127.0391_288	0.0115842	-0.29836	positive	BM+/Ca vs BM-/Co	0.271104	127.039	288	126.032	288	123-Trihydroxybenzene;135-Trihydroxybenzene;Methyl 2-furoate;Maltol;4-Hydroxy-2H-pyran-3-carboxaldehyde;(Z)-Tamarindienal;5-Hydroxymethyl-2-furancarboxaldehyde;5-Methylfuran-2-carboxylic acid;	C6H6O3	HMDB13674	Level 3	1.02	M+H
274.0758_26	0.0115922	-0.220224	negative	BM+/Co vs BM-/Co	0.356428	274.076	26	-	26	Glutamyl-Glutamate	C10H14N2O7	HMDB28818	Level 5	NA	M-H_[-1]
638.6526_53.2	0.0115944	0.43391	positive	BM+/Ca vs BM-/Ca	0.902027	NA	NA	NA	NA	NA	NA	NA	NA	NA	NA
173.0204_253	0.0115976	-0.289014	negative	BM+/Ca vs BM-/Co	0.259729	173.02	253	192.039	253	N-Nitrosothialdine	C6H12N2OS2	HMDB31186	Level 5	1.79	M-H2O-H
849.5598_40.8	0.011605	-0.344846	positive	BM+/Ca vs BM+/Co	0.68327	849.56	40.8	826.572	40.8	PG(18:022:4(7Z10Z13Z16Z))	C46H83O10P	HMDB10611	Level 5	2.12	M+Na
387.2402_108	0.0116436	-0.345985	negative	BM+/Ca vs BM+/Co	0.541577	387.24	108	388.246	108	56-Dihydroxyprostaglandin F1a	C20H36O7	HMDB12109	Level 3	3.54	M-H
128.0046_48.8	0.0116486	-0.238928	negative	BM+/Co vs BM-/Co	0.356428	NA	NA	NA	NA	NA	NA	NA	NA	NA	NA
171.9931_293	0.0116573	-0.216443	positive	BM+/Co vs BM-/Co	0.278833	NA	NA	NA	NA	NA	NA	NA	NA	NA	NA
88.0582_70.7	0.0116613	-0.459602	positive	BM+/Co vs BM-/Ca	0.468322	NA	NA	NA	NA	NA	NA	NA	NA	NA	NA
303.1675_172.5	0.0116693	0.385655	negative	BM+/Co vs BM-/Ca	0.241724	NA	NA	NA	NA	NA	NA	NA	NA	NA	NA
583.1733_24.7	0.0116709	-0.524378	negative	BM+/Co vs BM-/Ca	0.241724	583.173	24.7	292.091	24.7	Edetic Acid	C10H16N2O8	HMDB15109	Level 3	1.29	2M-H
86.909_48.2	0.0116717	-0.339455	positive	BM-/Ca vs BM-/Co	0.632802	NA	NA	NA	NA	NA	NA	NA	NA	NA	NA
176.936_22.9	0.0116933	0.380514	negative	BM+/Co vs BM-/Ca	0.241724	NA	NA	NA	NA	NA	NA	NA	NA	NA	NA
133.0321_232	0.011707	-0.26873	positive	BM+/Ca vs BM-/Co	0.272021	133.032	232	132.025	232	3-Methyl sulfolene	C5H8O2S	HMDB59667	Level 3	2.41	M+H
397.2721_173.4	0.0117621	0.360913	negative	BM+/Co vs BM-/Ca	0.241724	397.272	173.4	376.298	173.4	Allolithocholic acid;Isoallolithocholic acid;Isolithocholic acid;Lithocholic acid;12b-Hydroxy-5b-cholanoic acid;7a-Hydroxy-5b-cholanic acid;	C24H40O3	HMDB00381	Level 5	0.78	M+Na-2H
283.0232_34.1	0.0117655	-0.214347	negative	BM+/Co vs BM-/Co	0.356428	NA	NA	NA	NA	NA	NA	NA	NA	NA	NA
467.5882_25.3	0.0117893	-0.232728	negative	BM+/Co vs BM-/Co	0.356428	NA	NA	NA	NA	NA	NA	NA	NA	NA	NA
238.5232_103.8	0.0117997	-0.224223	positive	BM+/Co vs BM-/Co	0.280178	NA	NA	NA	NA	NA	NA	NA	NA	NA	NA
209.1173_25.9	0.0118093	-0.339655	positive	BM+/Ca vs BM+/Co	0.68327	209.117	25.9	208.11	25.9	Isoelemicin;gamma-Asarone;Jasmine ketolactone;(Z)-3-Oxo-2-(2-pentenyl)-1-cyclopenteneacetic acid;5-Deoxydiplosporin;trans-Isoasarone;Elemicin;4-Methoxybenzyl butanoate;34-Dihydro-6-methoxy-37-dimethyl-1H-2-benzopyran-8-ol;Amyl salicylate;2-Phenoxyethyl isobutyrate;Isoamyl salicylate;34-Dihydro-6-methoxy-22-dimethyl-2H-1-benzopyran-4-ol;	C12H16O3	HMDB29867	Level 3	0.38	M+H
444.6738_29	0.0118358	0.393383	negative	BM+/Co vs BM-/Ca	0.241724	NA	NA	NA	NA	NA	NA	NA	NA	NA	NA
227.0662_35.8	0.0118388	-0.37288	negative	BM+/Co vs BM-/Ca	0.241724	227.066	35.8	227.067	35.4	2-Deoxyuridine	C9H12N2O5	HMDB0000012	Level 1	5.02054	NA
239.3669_243.8	0.0118775	-0.343123	negative	BM+/Ca vs BM+/Co	0.542752	NA	NA	NA	NA	NA	NA	NA	NA	NA	NA
676.3055_105.4	0.0118822	-0.47792	negative	BM+/Co vs BM-/Ca	0.241724	NA	NA	NA	NA	NA	NA	NA	NA	NA	NA
153.9922_230.7	0.0118858	-0.278021	negative	BM+/Ca vs BM-/Co	0.26455	NA	NA	NA	NA	NA	NA	NA	NA	NA	NA
176.0408_66.5	0.0119457	-0.248821	positive	BM+/Co vs BM-/Co	0.281324	NA	NA	NA	NA	NA	NA	NA	NA	NA	NA
1178.4381_187	0.0119648	-0.277984	positive	BM+/Ca vs BM-/Co	0.27604	NA	NA	NA	NA	NA	NA	NA	NA	NA	NA
90.1767_26.9	0.0120209	-0.241663	positive	BM+/Co vs BM-/Co	0.281324	NA	NA	NA	NA	NA	NA	NA	NA	NA	NA
150.0254_31.5	0.0120223	0.388924	negative	BM+/Co vs BM-/Ca	0.241724	NA	NA	NA	NA	NA	NA	NA	NA	NA	NA
124.0016_91.9	0.012029	0.378994	negative	BM+/Co vs BM-/Ca	0.241724	NA	NA	NA	NA	NA	NA	NA	NA	NA	NA
209.9013_250.6	0.0120369	-0.329097	negative	BM-/Ca vs BM-/Co	0.283081	NA	NA	NA	NA	NA	NA	NA	NA	NA	NA
1032.7716_64	0.0120552	-0.338088	positive	BM+/Ca vs BM+/Co	0.68327	NA	NA	NA	NA	NA	NA	NA	NA	NA	NA
510.3548_32.7	0.0120762	0.369637	positive	BM+/Ca vs BM+/Co	0.68327	510.355	32.7	509.348	32.7	LysoPE(0:020:0);LysoPE(20:00:0);LysoPC(17:0);	C25H52NO7P	HMDB11481	Level 3	1.21	M+H
412.945_40	0.0120913	-0.220617	negative	BM+/Co vs BM-/Co	0.36254	NA	NA	NA	NA	NA	NA	NA	NA	NA	NA
951.158_25.4	0.0121147	-0.478841	negative	BM+/Co vs BM-/Ca	0.241724	NA	NA	NA	NA	NA	NA	NA	NA	NA	NA
552.0353_48	0.0121279	0.424572	negative	BM+/Ca vs BM+/Co	0.542752	NA	NA	NA	NA	NA	NA	NA	NA	NA	NA
693.8368_63.9	0.012145	0.367708	positive	BM+/Co vs BM-/Ca	0.473278	NA	NA	NA	NA	NA	NA	NA	NA	NA	NA
406.6836_29.4	0.0121664	0.427377	negative	BM+/Co vs BM-/Ca	0.241724	NA	NA	NA	NA	NA	NA	NA	NA	NA	NA
115.0037_26.7	0.0121671	-0.506324	negative	BM+/Co vs BM-/Ca	0.241724	115.004	26.7	115.004	24.6	Fumaric Acid (Fumarate)	C4H4O4	HMDB0000134	Level 1	0.173907	NA
139.9423_234.7	0.0121713	0.387444	negative	BM+/Co vs BM-/Ca	0.241724	NA	NA	NA	NA	NA	NA	NA	NA	NA	NA
1041.6857_33.9	0.0121833	-0.238455	positive	BM+/Co vs BM-/Co	0.283088	NA	NA	NA	NA	NA	NA	NA	NA	NA	NA
942.3328_52.9	0.0121968	0.650565	positive	BM+/Ca vs BM-/Co	0.276786	NA	NA	NA	NA	NA	NA	NA	NA	NA	NA
235.1338_99.2	0.0122035	-0.341076	negative	BM+/Ca vs BM+/Co	0.542752	235.134	99.2	236.141	99.2	Heptyl 4-hydroxybenzoate;Eremopetasidione;	C14H20O3	HMDB34462	Level 3	0.72	M-H
680.5028_29.2	0.0122097	0.340945	negative	BM+/Ca vs BM-/Co	0.268583	680.503	29.2	699.52	29.2	PE(16:1(9Z)P-18:1(11Z));PE(16:1(9Z)P-18:1(9Z));PE(18:2(9Z12Z)P-16:0);PE(P-16:018:2(9Z12Z));PE(P-18:1(11Z)16:1(9Z));PE(P-18:1(9Z)16:1(9Z));	C39H74NO7P	HMDB08984	Level 5	1.32	M-H2O-H
101.0473_93.5	0.0122323	-0.564835	positive	BM+/Co vs BM-/Ca	0.473278	101.047	93.5	118.05	93.5	Aminoethoxyacetic acid	C4H8NO3	HMDB60587	Level 5	4.16	M+H-H2O
531.2698_115	0.0122378	0.347264	negative	BM+/Ca vs BM-/Co	0.268583	NA	NA	NA	NA	NA	NA	NA	NA	NA	NA
291.6832_121.7	0.0122385	0.659233	positive	BM+/Ca vs BM+/Co	0.68327	NA	NA	NA	NA	NA	NA	NA	NA	NA	NA
1034.7699_64	0.0122408	-0.294696	positive	BM+/Ca vs BM-/Co	0.276786	NA	NA	NA	NA	NA	NA	NA	NA	NA	NA
94.9418_29.4	0.0122428	-0.306078	negative	BM-/Ca vs BM-/Co	0.283081	NA	NA	NA	NA	NA	NA	NA	NA	NA	NA
182.0814_53	0.0122433	-0.357784	positive	BM+/Ca vs BM+/Co	0.68327	182.081	53	182.081	51	Tyrosine	C9H11NO3	HMDB0000158	Level 1	1.26317	NA
139.0037_227.5	0.0122541	0.344839	negative	BM+/Co vs BM-/Ca	0.241724	139.004	227.5	140.011	227.5	cis-4-Carboxymethylenebut-2-en-4-olide;trans-4-Carboxymethylenebut-2-en-4-olide;	C6H4O4	HMDB60459	Level 3	0.14	M-H
1107.309_186.8	0.0122658	-0.295561	positive	BM+/Ca vs BM-/Co	0.276786	NA	NA	NA	NA	NA	NA	NA	NA	NA	NA
106.0194_234.6	0.0122673	-0.337899	negative	BM+/Ca vs BM+/Co	0.542752	NA	NA	NA	NA	NA	NA	NA	NA	NA	NA
684.8027_63.5	0.0122894	-0.289719	positive	BM-/Ca vs BM-/Co	0.644849	NA	NA	NA	NA	NA	NA	NA	NA	NA	NA
199.0948_261.1	0.0122904	0.49985	positive	BM-/Ca vs BM-/Co	0.644849	199.095	261.1	396.175	261.1	fluticasone 17beta-carboxylic acid	C21H26F2O5	HMDB61092	Level 5	0.55	M+2H
162.9681_88.8	0.012303	0.412476	negative	BM+/Co vs BM-/Ca	0.241724	NA	NA	NA	NA	NA	NA	NA	NA	NA	NA
1073.7976_185.1	0.0123223	-0.226145	positive	BM+/Co vs BM-/Co	0.284287	NA	NA	NA	NA	NA	NA	NA	NA	NA	NA
226.892_72.4	0.0123273	0.37402	negative	BM+/Co vs BM-/Ca	0.241724	NA	NA	NA	NA	NA	NA	NA	NA	NA	NA
142.0122_34.2	0.0123473	0.324747	negative	BM+/Ca vs BM-/Co	0.268583	NA	NA	NA	NA	NA	NA	NA	NA	NA	NA
168.01_150.5	0.0123583	-0.537334	positive	BM+/Ca vs BM-/Ca	0.902027	NA	NA	NA	NA	NA	NA	NA	NA	NA	NA
342.0296_206.6	0.0123896	-0.276487	positive	BM+/Ca vs BM-/Co	0.276786	342.03	206.6	278.013	206.6	Treosulfan	C6H14O8S2	HMDB42046	Level 5	2.4	M+ACN+Na
390.7094_29.1	0.0123927	0.391375	negative	BM+/Co vs BM-/Ca	0.241724	NA	NA	NA	NA	NA	NA	NA	NA	NA	NA
325.3113_240	0.0123943	-0.333973	negative	BM-/Ca vs BM-/Co	0.283081	325.311	240	326.318	240	Homophytanic acid;Heneicosanoic acid;2371115-Pentamethylhexadecanoic acid;6-Hydroxy-8-heneicosanone;8-Hydroxy-6-heneicosanone;4-Hydroxy-6-heneicosanone;6-Hydroxy-4-heneicosanone;	C21H42O2	HMDB02337	Level 3	0.31	M-H
256.9028_34.1	0.0124109	0.432336	negative	BM-/Ca vs BM-/Co	0.283081	NA	NA	NA	NA	NA	NA	NA	NA	NA	NA
551.294_40.3	0.0124226	0.3634	positive	BM+/Ca vs BM-/Co	0.276786	NA	NA	NA	NA	NA	NA	NA	NA	NA	NA
521.3845_258.3	0.0124274	-0.344114	negative	BM+/Ca vs BM+/Co	0.543211	NA	NA	NA	NA	NA	NA	NA	NA	NA	NA
776.6857_78.1	0.0124342	-0.292507	negative	BM+/Ca vs BM-/Co	0.268583	NA	NA	NA	NA	NA	NA	NA	NA	NA	NA
176.936_22.9	0.0124362	-0.314345	negative	BM-/Ca vs BM-/Co	0.283081	NA	NA	NA	NA	NA	NA	NA	NA	NA	NA
224.9525_37.1	0.0124572	-0.280034	negative	BM+/Ca vs BM-/Co	0.268583	NA	NA	NA	NA	NA	NA	NA	NA	NA	NA
310.2753_279	0.0124696	-0.325669	negative	BM-/Ca vs BM-/Co	0.283081	310.275	279	329.293	279	Dihydroceramide;Palmitoyl Serinol;	C19H39NO3	HMDB06752	Level 5	2.26	M-H2O-H
187.9064_239.4	0.0124717	-0.331792	negative	BM-/Ca vs BM-/Co	0.283081	NA	NA	NA	NA	NA	NA	NA	NA	NA	NA
860.3679_53.6	0.0124977	0.370395	positive	BM+/Ca vs BM+/Co	0.68327	NA	NA	NA	NA	NA	NA	NA	NA	NA	NA
189.0405_28.8	0.0125073	0.410132	negative	BM+/Co vs BM-/Ca	0.241837	189.041	28.8	190.048	28.8	3-Dehydroquinate;2-Hydroxy-2-(2-oxopropyl)butanedioic acid;	C7H10O6	HMDB12710	Level 3	0.21	M-H
313.302_220.2	0.0125111	-0.284464	negative	BM+/Ca vs BM-/Co	0.268583	NA	NA	NA	NA	NA	NA	NA	NA	NA	NA
821.528_40.7	0.0125114	0.384507	positive	BM+/Co vs BM-/Ca	0.473278	NA	NA	NA	NA	NA	NA	NA	NA	NA	NA
562.5883_29.1	0.0125318	0.386892	negative	BM+/Co vs BM-/Ca	0.241837	NA	NA	NA	NA	NA	NA	NA	NA	NA	NA
619.2882_105.2	0.0125531	-0.45736	negative	BM+/Ca vs BM-/Ca	0.908318	619.288	105.2	310.148	105.2	N-Desmethylcitalopram;Desmethylcitalopram;	C19H19FN2O	HMDB14021	Level 5	1.31	2M-H
111.0312_255.8	0.0125601	-0.326923	negative	BM-/Ca vs BM-/Co	0.283081	NA	NA	NA	NA	NA	NA	NA	NA	NA	NA
155.1442_240.9	0.0125623	-0.323669	negative	BM-/Ca vs BM-/Co	0.283081	155.144	240.9	156.151	240.9	Menthol;Decanal;(E)-3-decen-1-ol;2-Decanone;cis-4-Decenol;3-Decanone;37-Dimethyloctanal;(-)-4-Ethyloctanal;2-DECENOL;Menthanol;D-Citronellol;L-Citronellol;p-Menthan-4-ol;()-Neomenthol;(-)-Neoisomenthol;p-Menthan-3-ol;p-Menthan-1-ol;alpha-Citronellol;()-Carvomenthol;Dihydrocitronellal;1-Decen-3-ol;()-Neoisomenthol;9-Decenol;	C10H20O	HMDB03352	Level 3	0.39	M-H
478.7543_54.3	0.0125911	0.357	positive	BM+/Co vs BM-/Ca	0.473278	NA	NA	NA	NA	NA	NA	NA	NA	NA	NA
812.3945_29.4	0.0126254	0.403188	negative	BM+/Co vs BM-/Ca	0.242355	NA	NA	NA	NA	NA	NA	NA	NA	NA	NA
233.1555_37.7	0.0126635	0.441503	positive	BM+/Ca vs BM+/Co	0.68327	NA	NA	NA	NA	NA	NA	NA	NA	NA	NA
462.7799_54.7	0.0126879	0.359877	positive	BM+/Co vs BM-/Ca	0.473278	NA	NA	NA	NA	NA	NA	NA	NA	NA	NA
252.9135_57.1	0.0127196	-0.614042	negative	BM+/Ca vs BM-/Ca	0.908318	NA	NA	NA	NA	NA	NA	NA	NA	NA	NA
528.4137_182.9	0.0127268	-0.442546	negative	BM+/Ca vs BM-/Ca	0.908318	NA	NA	NA	NA	NA	NA	NA	NA	NA	NA
168.01_150.5	0.0127348	-0.274535	positive	BM+/Ca vs BM-/Co	0.27926	NA	NA	NA	NA	NA	NA	NA	NA	NA	NA
240.0806_36.2	0.012736	-0.484362	negative	BM+/Co vs BM-/Ca	0.243191	240.081	36.2	-	36.2	D-glycero-L-galacto-Octulose	C8H16O8	HMDB29954	Level 3	NA	M-H_[-1]
634.5691_54.4	0.0127432	0.306525	positive	BM+/Ca vs BM-/Co	0.27926	634.569	54.4	592.533	54.4	Cheritamine	C40H68N2O	HMDB34872	Level 5	3.33	M+ACN+H
303.2322_21.9	0.0127441	-0.379158	positive	BM+/Ca vs BM+/Co	0.68327	303.232	21.9	302.225	21.9	Eicosapentaenoic acid;Retinyl ester;Methyltestosterone;815-Isopimaradien-18-oic acid;Siderone;Yucalexin B14;Yucalexin A16;8(17)12-Labdadiene-1516-dial;Isopimaric acid;Cascarillone;813-Abietadien-18-oic acid;(ent-15beta16beta)-1516-Epoxy-3-kauranone;ent-8(17)13(16)14-Labdatrien-18-oic acid;Methenolone;	C20H30O2	HMDB01999	Level 3	1.12	M+H
114.9924_198.8	0.0127458	0.258769	negative	BM+/Co vs BM-/Co	0.376534	NA	NA	NA	NA	NA	NA	NA	NA	NA	NA
138.0399_21.9	0.0127853	0.429491	negative	BM+/Ca vs BM+/Co	0.552203	NA	NA	NA	NA	NA	NA	NA	NA	NA	NA
260.8795_86.8	0.0127882	-0.296581	negative	BM-/Ca vs BM-/Co	0.286392	NA	NA	NA	NA	NA	NA	NA	NA	NA	NA
633.3986_33.7	0.012804	0.425299	positive	BM+/Co vs BM-/Ca	0.473278	633.399	33.7	632.392	33.7	Cloversaponin I;Calenduloside E;Lucyoside K;	C36H56O9	HMDB39892	Level 3	1.75	M+H
540.104_117.9	0.012813	-0.228934	negative	BM+/Co vs BM-/Co	0.376534	NA	NA	NA	NA	NA	NA	NA	NA	NA	NA
1093.5562_188	0.0128183	-0.289951	positive	BM+/Ca vs BM-/Co	0.27926	1093.56	188	1029.55	188	CDP-DG(18:020:4(5Z8Z11Z14Z));CDP-DG(18:020:4(8Z11Z14Z17Z));	C50H85N3O15P2	HMDB06982	Level 5	4.72	M+ACN+Na
143.034_22	0.0128369	0.574974	positive	BM-/Ca vs BM-/Co	0.650226	143.034	22	142.027	22	trans-trans-Muconic acid;Sumikis acid;ciscis-Muconic acid;Kojic acid;5-Hydroxymaltol;23-Methylenesuccinic acid;	C6H6O4	HMDB02349	Level 3	0.84	M+H
389.8811_77.8	0.0128557	-0.348344	positive	BM-/Ca vs BM-/Co	0.650226	NA	NA	NA	NA	NA	NA	NA	NA	NA	NA
296.1346_32.2	0.0128694	-0.240149	negative	BM+/Co vs BM-/Co	0.376534	296.135	32.2	275.159	32.2	Arginyl-Threonine;Threoninyl-Arginine;	C10H21N5O4	HMDB28719	Level 5	1.96	M+Na-2H
260.8795_86.8	0.0128768	0.366465	negative	BM+/Co vs BM-/Ca	0.244592	NA	NA	NA	NA	NA	NA	NA	NA	NA	NA
199.0948_261.1	0.0128914	-0.537904	positive	BM+/Co vs BM-/Ca	0.473278	199.095	261.1	396.175	261.1	fluticasone 17beta-carboxylic acid	C21H26F2O5	HMDB61092	Level 5	0.55	M+2H
650.6324_53.4	0.0129486	0.378062	positive	BM+/Co vs BM-/Ca	0.473278	NA	NA	NA	NA	NA	NA	NA	NA	NA	NA
176.0408_66.5	0.0129527	-0.306508	positive	BM+/Ca vs BM-/Co	0.27926	NA	NA	NA	NA	NA	NA	NA	NA	NA	NA
197.0972_123.4	0.0129642	-0.292996	negative	BM+/Ca vs BM-/Co	0.275476	197.097	123.4	198.104	123.4	Dibenzyl ether;	C14H14O	HMDB32078	Level 3	0.05	M-H
256.2453_164.4	0.0129841	-0.294521	negative	BM+/Ca vs BM-/Co	0.275476	NA	NA	NA	NA	NA	NA	NA	NA	NA	NA
253.0788_60	0.0129923	-0.353252	negative	BM-/Ca vs BM-/Co	0.287028	NA	NA	NA	NA	NA	NA	NA	NA	NA	NA
362.982_36.6	0.0130018	0.370205	negative	BM+/Co vs BM-/Ca	0.245681	362.982	36.6	381.999	36.6	8-Hydroxyluteolin 8-sulfate;Quercetin 3-sulfate;	C15H10O10S	HMDB37597	Level 5	2.53	M-H2O-H
635.8792_64.2	0.0130073	-0.227643	positive	BM+/Co vs BM-/Co	0.297592	NA	NA	NA	NA	NA	NA	NA	NA	NA	NA
193.0287_155.8	0.0131072	-0.214743	positive	BM+/Co vs BM-/Co	0.297592	193.029	155.8	170.04	155.8	25-Dimethyl-3-furanthiol acetate;S-(2-Furanylmethyl) propanethioate;	C8H10O2S	HMDB32234	Level 5	3.47	M+Na
797.528_40.1	0.0131242	-0.335141	positive	BM+/Ca vs BM+/Co	0.68327	797.528	40.1	774.541	40.1	PG(18:018:2(9Z12Z));PG(18:1(11Z)18:1(11Z));PG(18:1(11Z)18:1(9Z));PG(18:1(9Z)18:1(11Z));PG(18:1(9Z)18:1(9Z));PG(18:2(9Z12Z)18:0);	C42H79O10P	HMDB10605	Level 5	2.88	M+Na
353.2006_236.5	0.013136	-0.325346	negative	BM-/Ca vs BM-/Co	0.287028	353.201	236.5	294.186	236.5	Sodium Tetradecyl Sulfate	C14H30O4S	HMDB14607	Level 5	0.76	M+Hac-H
222.1433_224.8	0.0131717	0.344816	positive	BM+/Ca vs BM-/Co	0.27926	222.143	224.8	442.272	224.8	Muzanzagenin;29-Bis(3-methyl-2E-pentenoyl)-2b9a-dihydroxy-4Z10(14)-oplopadien-3-one;	C27H38O5	HMDB32601	Level 5	0.27	M+2H
544.3387_33	0.0131734	-0.236881	positive	BM+/Co vs BM-/Co	0.297592	544.339	33	543.332	33	LysoPC(20:4(5Z8Z11Z14Z));LysoPC(20:4(8Z11Z14Z17Z));	C28H50NO7P	HMDB10395	Level 3	1.97	M+H
475.5774_25.4	0.0131785	-0.293996	negative	BM+/Ca vs BM-/Co	0.277261	NA	NA	NA	NA	NA	NA	NA	NA	NA	NA
268.8955_35.8	0.0131847	-0.334768	negative	BM+/Ca vs BM+/Co	0.555253	NA	NA	NA	NA	NA	NA	NA	NA	NA	NA
230.9475_35.2	0.0132015	-0.446064	negative	BM+/Co vs BM-/Ca	0.24774	NA	NA	NA	NA	NA	NA	NA	NA	NA	NA
736.8904_47.3	0.0132106	-0.381971	negative	BM+/Ca vs BM+/Co	0.555253	NA	NA	NA	NA	NA	NA	NA	NA	NA	NA
145.0326_242.5	0.0132177	-0.336713	negative	BM-/Ca vs BM-/Co	0.287028	145.033	242.5	146.04	242.5	Dihydro-2-methoxy-2-methyl-3(2H)-thiophenone	C6H10O2S	HMDB40237	Level 3	1.86	M-H
375.2924_154.5	0.0132239	0.564398	negative	BM-/Ca vs BM-/Co	0.287028	375.292	154.5	375.29	140	Lithocholic Acid (Lithocholate)	C24H40O3	HMDB0000717	Level 1	5.14268	NA
640.0941_25.6	0.0132475	-0.302891	negative	BM+/Ca vs BM-/Co	0.277261	NA	NA	NA	NA	NA	NA	NA	NA	NA	NA
234.0808_26.5	0.0132701	-0.492985	negative	BM+/Co vs BM-/Ca	0.24774	234.081	26.5	199.111	26.5	Pyrimethanil	C12H13N3	HMDB33135	Level 5	1.92	M+Cl
272.9294_30.4	0.0132828	-0.237002	negative	BM+/Co vs BM-/Co	0.383141	272.929	30.4	-	30.4	D-erythro-L-galacto-Nonulose	C9H18O9	HMDB29955	Level 3	NA	M-H_[+4]
794.9301_49.6	0.0133064	-0.223016	negative	BM+/Co vs BM-/Co	0.383141	NA	NA	NA	NA	NA	NA	NA	NA	NA	NA
765.9878_34.7	0.013336	-0.291551	positive	BM+/Ca vs BM-/Co	0.27926	NA	NA	NA	NA	NA	NA	NA	NA	NA	NA
221.1182_248.1	0.0133534	-0.289664	negative	BM+/Ca vs BM-/Co	0.277261	221.118	248.1	222.126	248.1	Annuionone B;Dehydrovomifoliol;Isoamyl p-anisate;1-Hydroxyibuprofen;2-Hydroxyibuprofen;3-Hydroxyibuprofen;	C13H18O3	HMDB32121	Level 3	0.54	M-H
267.0572_65.1	0.0133679	0.383803	negative	BM+/Co vs BM-/Ca	0.24774	267.057	65.1	134.033	65.1	(S)-Ureidoglycolic acid	C3H6N2O4	HMDB01005	Level 5	3.89	2M-H
127.0391_288	0.0133751	-0.341873	positive	BM+/Ca vs BM+/Co	0.68327	127.039	288	126.032	288	123-Trihydroxybenzene;135-Trihydroxybenzene;Methyl 2-furoate;Maltol;4-Hydroxy-2H-pyran-3-carboxaldehyde;(Z)-Tamarindienal;5-Hydroxymethyl-2-furancarboxaldehyde;5-Methylfuran-2-carboxylic acid;	C6H6O3	HMDB13674	Level 3	1.02	M+H
1013.654_34.4	0.0133937	-0.305854	positive	BM+/Ca vs BM-/Co	0.27926	NA	NA	NA	NA	NA	NA	NA	NA	NA	NA
342.2918_177.8	0.0134046	0.366596	negative	BM+/Co vs BM-/Ca	0.24774	NA	NA	NA	NA	NA	NA	NA	NA	NA	NA
200.9081_35.4	0.0134092	-0.279921	negative	BM+/Ca vs BM-/Co	0.277261	NA	NA	NA	NA	NA	NA	NA	NA	NA	NA
235.1338_99.2	0.0134503	-0.26799	negative	BM+/Ca vs BM-/Co	0.277261	235.134	99.2	236.141	99.2	Heptyl 4-hydroxybenzoate;Eremopetasidione;	C14H20O3	HMDB34462	Level 3	0.72	M-H
607.1409_25.4	0.0134523	-0.459295	negative	BM+/Co vs BM-/Ca	0.24774	607.141	25.4	548.128	25.4	Neobetanin	C24H24N2O13	HMDB29405	Level 5	1.3	M+Hac-H
797.4561_53.4	0.0134535	-0.473458	positive	BM+/Ca vs BM-/Ca	0.902027	NA	NA	NA	NA	NA	NA	NA	NA	NA	NA
269.9607_30.9	0.0134652	0.243298	negative	BM+/Co vs BM-/Co	0.384658	NA	NA	NA	NA	NA	NA	NA	NA	NA	NA
236.9396_46.7	0.0134685	0.373345	negative	BM-/Ca vs BM-/Co	0.287028	NA	NA	NA	NA	NA	NA	NA	NA	NA	NA
966.7818_64	0.0134983	-0.332839	positive	BM+/Ca vs BM+/Co	0.68327	NA	NA	NA	NA	NA	NA	NA	NA	NA	NA
180.0068_266.7	0.0135253	-0.349277	negative	BM+/Ca vs BM+/Co	0.555253	180.007	266.7	199.025	266.7	O-Phosphohomoserine;O-Phosphothreonine;Iminoerythrose 4-phosphate;	C4H10NO6P	HMDB03484	Level 5	3.44	M-H2O-H
107.0243_209.5	0.0135275	-0.311526	negative	BM-/Ca vs BM-/Co	0.287028	NA	NA	NA	NA	NA	NA	NA	NA	NA	NA
209.1173_25.9	0.0135311	0.269414	positive	BM+/Co vs BM-/Co	0.303563	209.117	25.9	208.11	25.9	Isoelemicin;gamma-Asarone;Jasmine ketolactone;(Z)-3-Oxo-2-(2-pentenyl)-1-cyclopenteneacetic acid;5-Deoxydiplosporin;trans-Isoasarone;Elemicin;4-Methoxybenzyl butanoate;34-Dihydro-6-methoxy-37-dimethyl-1H-2-benzopyran-8-ol;Amyl salicylate;2-Phenoxyethyl isobutyrate;Isoamyl salicylate;34-Dihydro-6-methoxy-22-dimethyl-2H-1-benzopyran-4-ol;	C12H16O3	HMDB29867	Level 3	0.38	M+H
450.7519_52.6	0.0135324	0.462952	positive	BM+/Ca vs BM-/Ca	0.902027	NA	NA	NA	NA	NA	NA	NA	NA	NA	NA
292.9404_36.8	0.0135495	-0.271839	negative	BM+/Ca vs BM-/Co	0.277726	NA	NA	NA	NA	NA	NA	NA	NA	NA	NA
278.9865_44.9	0.0135608	-0.281241	negative	BM-/Ca vs BM-/Co	0.287028	NA	NA	NA	NA	NA	NA	NA	NA	NA	NA
828.5513_32.5	0.0135836	-0.283593	positive	BM+/Ca vs BM-/Co	0.27926	828.551	32.5	827.547	32.5	PC(18:3(6Z9Z12Z)22:6(4Z7Z10Z13Z16Z19Z));PC(18:3(9Z12Z15Z)22:6(4Z7Z10Z13Z16Z19Z));PC(18:4(6Z9Z12Z15Z)22:5(4Z7Z10Z13Z16Z));PC(18:4(6Z9Z12Z15Z)22:5(7Z10Z13Z16Z19Z));PC(20:4(5Z8Z11Z14Z)20:5(5Z8Z11Z14Z17Z));PC(20:4(8Z11Z14Z17Z)20:5(5Z8Z11Z14Z17Z));PC(20:5(5Z8Z11Z14Z17Z)20:4(5Z8Z11Z14Z));PC(20:5(5Z8Z11Z14Z17Z)20:4(8Z11Z14Z17Z));PC(22:5(4Z7Z10Z13Z16Z)18:4(6Z9Z12Z15Z));PC(22:5(7Z10Z13Z16Z19Z)18:4(6Z9Z12Z15Z));PC(22:6(4Z7Z10Z13Z16Z19Z)18:3(6Z9Z12Z));PC(22:6(4Z7Z10Z13Z16Z19Z)18:3(9Z12Z15Z));	C48H78NO8P	HMDB08189	Level 3	2.99	M+H
358.912_36.5	0.0135879	0.374684	negative	BM+/Co vs BM-/Ca	0.248128	NA	NA	NA	NA	NA	NA	NA	NA	NA	NA
395.2751_170.4	0.0136101	0.317954	negative	BM+/Co vs BM-/Ca	0.248128	395.275	170.4	198.141	170.4	7-Isopropyl-14-dimethylazulene;Cadalene;	C15H18	HMDB36648	Level 5	1.7	2M-H
914.3336_54.2	0.0136152	-0.240777	positive	BM+/Ca vs BM-/Co	0.27926	NA	NA	NA	NA	NA	NA	NA	NA	NA	NA
196.5245_184.2	0.0136166	0.721473	positive	BM-/Ca vs BM-/Co	0.650226	NA	NA	NA	NA	NA	NA	NA	NA	NA	NA
298.2738_272.2	0.0136579	-0.29662	positive	BM+/Ca vs BM-/Co	0.27926	298.274	272.2	256.24	272.2	Palmitic acid;Trimethyltridecanoic acid;Isopalmitic acid;Butyl dodecanoate;Dodecyl butyrate;Hexyl decanoate;Octyl octanoate;Ethyl tetradecanoate;Dodecyl 2-methylpropanoate;Hexadecanoate (n-C16:0);	C16H32O2	HMDB00220	Level 5	0.87	M+ACN+H
310.5583_24.6	0.0136609	-0.228682	negative	BM+/Co vs BM-/Co	0.387201	310.558	24.6	-	24.6	Valdecoxib	C16H14N2O3S	HMDB05033	Level 3	NA	M-H_[-2]
448.9313_46.8	0.0136778	-0.274705	positive	BM+/Ca vs BM-/Co	0.27926	NA	NA	NA	NA	NA	NA	NA	NA	NA	NA
584.177_24.6	0.013702	-0.524396	negative	BM+/Co vs BM-/Ca	0.248555	NA	NA	NA	NA	NA	NA	NA	NA	NA	NA
153.6175_235.5	0.0137119	-0.324103	negative	BM-/Ca vs BM-/Co	0.287028	NA	NA	NA	NA	NA	NA	NA	NA	NA	NA
439.3784_243.7	0.0137146	-0.33565	negative	BM+/Ca vs BM+/Co	0.555253	439.378	243.7	440.387	243.7	MG(0:024:1(15Z)0:0);MG(24:1(15Z)0:00:0);	C27H52O4	HMDB11559	Level 3	2	M-H
594.5359_29.7	0.0137153	-0.309964	negative	BM-/Ca vs BM-/Co	0.287028	NA	NA	NA	NA	NA	NA	NA	NA	NA	NA
1178.3128_186.9	0.01372	-0.28066	positive	BM+/Ca vs BM-/Co	0.27926	1178.31	186.9	1155.32	186.9	Cyanidin 3-(6-feruloyl-2-sinapoylsophoroside) 5-glucoside	C54H59O28	HMDB41158	Level 5	3.65	M+Na
1048.3109_52.6	0.0137335	0.341972	positive	BM+/Ca vs BM-/Co	0.27926	NA	NA	NA	NA	NA	NA	NA	NA	NA	NA
548.8278_63.2	0.0137355	-0.248857	positive	BM+/Ca vs BM-/Co	0.27926	548.828	63.2	273.911	63.2	Di-2-propenyl hexasulfide	C6H10S6	HMDB39460	Level 5	1.49	2M+H
582.3396_113.6	0.013782	0.427093	negative	BM+/Ca vs BM-/Ca	0.908318	NA	NA	NA	NA	NA	NA	NA	NA	NA	NA
197.0044_38.9	0.0137833	-0.465296	negative	BM+/Co vs BM-/Ca	0.248785	197.004	38.9	162.035	38.9	12-Dihydroxy-3-keto-5-methylthiopentene;1-(Methylsulfanyl)-1-oxopropan-2-yl acetate;	C6H10O3S	HMDB12134	Level 5	0.36	M+Cl
998.2953_50.1	0.0137866	-0.290362	positive	BM-/Ca vs BM-/Co	0.650226	NA	NA	NA	NA	NA	NA	NA	NA	NA	NA
255.6303_33.6	0.0137911	0.555437	negative	BM-/Ca vs BM-/Co	0.287028	NA	NA	NA	NA	NA	NA	NA	NA	NA	NA
91.0546_230.3	0.0138039	0.420201	positive	BM+/Ca vs BM-/Ca	0.902027	NA	NA	NA	NA	NA	NA	NA	NA	NA	NA
163.0402_37.9	0.0138175	-0.355876	negative	BM-/Ca vs BM-/Co	0.287028	163.04	37.9	163.04	23.4	Phenylpyruvate	C9H8O3	HMDB0000205	Level 1	0.79735	NA
139.9423_234.7	0.0138198	-0.280892	negative	BM+/Ca vs BM-/Co	0.278411	NA	NA	NA	NA	NA	NA	NA	NA	NA	NA
127.9966_47.1	0.0138489	-0.291505	negative	BM+/Ca vs BM-/Co	0.278411	NA	NA	NA	NA	NA	NA	NA	NA	NA	NA
91.0193_128.4	0.0138556	0.482375	negative	BM+/Ca vs BM-/Co	0.278411	NA	NA	NA	NA	NA	NA	NA	NA	NA	NA
556.6425_53.3	0.0138686	0.363605	positive	BM+/Ca vs BM+/Co	0.68327	NA	NA	NA	NA	NA	NA	NA	NA	NA	NA
797.4561_53.4	0.0138721	-0.333265	positive	BM+/Ca vs BM+/Co	0.68327	NA	NA	NA	NA	NA	NA	NA	NA	NA	NA
668.8698_64.2	0.0139036	-0.261578	positive	BM+/Ca vs BM-/Co	0.279357	NA	NA	NA	NA	NA	NA	NA	NA	NA	NA
129.066_61.6	0.0139121	0.36819	positive	BM+/Ca vs BM-/Co	0.279357	129.066	61.6	128.059	61.6	Dihydrothymine;Squamolone;L-Cyclo(alanylglycyl);	C5H8N2O2	HMDB00079	Level 3	1.16	M+H
201.1498_30	0.0139283	-0.278956	negative	BM+/Ca vs BM-/Co	0.278411	201.15	30	202.157	30	3-Hydroxynonyl acetate	C11H22O3	HMDB32443	Level 3	0.89	M-H
400.692_29.3	0.0139305	0.372232	negative	BM+/Co vs BM-/Ca	0.250197	NA	NA	NA	NA	NA	NA	NA	NA	NA	NA
132.9206_31.5	0.0139666	-0.273668	negative	BM+/Ca vs BM-/Co	0.278411	NA	NA	NA	NA	NA	NA	NA	NA	NA	NA
366.8742_33.6	0.0139868	0.49947	negative	BM-/Ca vs BM-/Co	0.287028	NA	NA	NA	NA	NA	NA	NA	NA	NA	NA
126.9978_39.9	0.0139949	-0.226341	negative	BM+/Co vs BM-/Co	0.393594	NA	NA	NA	NA	NA	NA	NA	NA	NA	NA
849.5598_40.8	0.0139982	-0.332643	positive	BM-/Ca vs BM-/Co	0.650226	849.56	40.8	826.572	40.8	PG(18:022:4(7Z10Z13Z16Z))	C46H83O10P	HMDB10611	Level 5	2.12	M+Na
356.2689_147.7	0.0140205	0.451697	negative	BM+/Ca vs BM-/Ca	0.908318	NA	NA	NA	NA	NA	NA	NA	NA	NA	NA
152.0471_256	0.0140357	-0.28459	negative	BM-/Ca vs BM-/Co	0.287028	NA	NA	NA	NA	NA	NA	NA	NA	NA	NA
123.0792_114.2	0.0140667	-0.308136	positive	BM-/Ca vs BM-/Co	0.650226	NA	NA	NA	NA	NA	NA	NA	NA	NA	NA
392.265_159.6	0.0140745	-0.294244	negative	BM+/Ca vs BM-/Co	0.279029	NA	NA	NA	NA	NA	NA	NA	NA	NA	NA
201.0756_274.4	0.0140814	0.41934	positive	BM-/Ca vs BM-/Co	0.650226	201.076	274.4	200.068	274.4	(Z)-3-(1-Formyl-1-propenyl)pentanedioic acid	C9H12O5	HMDB33091	Level 3	0.75	M+H
415.211_23.2	0.0140845	-0.332666	positive	BM+/Ca vs BM+/Co	0.68327	415.211	23.2	414.204	23.2	Eplerenone;Armillaripin;4-O-Methylmelleolide;Armillarin;Clausarinol;	C24H30O6	HMDB14838	Level 3	1.23	M+H
402.2927_156.6	0.0141299	-0.339006	negative	BM+/Ca vs BM+/Co	0.555253	NA	NA	NA	NA	NA	NA	NA	NA	NA	NA
216.1241_161.9	0.0141357	0.370016	negative	BM+/Co vs BM-/Ca	0.252631	216.124	161.9	217.131	161.9	Propionylcarnitine	C10H19NO4	HMDB00824	Level 3	0.14	M-H
976.8181_64.1	0.0141443	-0.462965	positive	BM+/Ca vs BM-/Ca	0.902027	NA	NA	NA	NA	NA	NA	NA	NA	NA	NA
1215.3265_185.6	0.0141483	-0.555384	positive	BM+/Ca vs BM-/Ca	0.902027	NA	NA	NA	NA	NA	NA	NA	NA	NA	NA
520.7388_55.2	0.014151	0.378693	positive	BM+/Co vs BM-/Ca	0.507786	NA	NA	NA	NA	NA	NA	NA	NA	NA	NA
294.1341_148.8	0.0141518	-0.327175	negative	BM-/Ca vs BM-/Co	0.287028	294.134	148.8	235.121	148.8	Pandamarilactam 3x	C13H17NO3	HMDB33610	Level 5	2.01	M+Hac-H
210.4014_248.6	0.0141666	-0.336486	negative	BM-/Ca vs BM-/Co	0.287028	NA	NA	NA	NA	NA	NA	NA	NA	NA	NA
132.9206_31.5	0.0141728	-0.307977	negative	BM-/Ca vs BM-/Co	0.287028	NA	NA	NA	NA	NA	NA	NA	NA	NA	NA
180.0445_136.9	0.0141846	-0.584092	positive	BM+/Ca vs BM-/Ca	0.902027	180.044	136.9	116.03	136.9	xI-Dihydro-2-methyl-3(2H)-thiophenone;Dihydro-5-methyl-2(3H)-thiophenone;xi-2-Acetylthietane;Dihydro-2-methyl-3(2H)-furanthione;	C5H8OS	HMDB38556	Level 5	4.72	M+ACN+Na
609.9308_65.2	0.0141857	-0.271652	positive	BM+/Ca vs BM-/Co	0.282172	609.931	65.2	1176.82	65.2	Ganglioside GA2 (d18:124:0)	C62H116N2O18	HMDB04897	Level 5	1.49	M+ACN+2H
255.9778_66.3	0.0142049	0.36877	positive	BM+/Co vs BM-/Ca	0.507786	NA	NA	NA	NA	NA	NA	NA	NA	NA	NA
171.0048_233.9	0.0142149	-0.272037	negative	BM+/Ca vs BM-/Co	0.280281	171.005	233.9	136.035	233.9	Phenyl vinyl sulfide	C8H8S	HMDB31825	Level 5	4.27	M+Cl
614.818_63.5	0.0142257	-0.258054	positive	BM+/Ca vs BM-/Co	0.282172	NA	NA	NA	NA	NA	NA	NA	NA	NA	NA
372.9275_35.8	0.0142294	-0.343813	negative	BM-/Ca vs BM-/Co	0.287028	372.928	35.8	313.914	35.8	Chymopapain	C6H4Na2O8S2	HMDB29845	Level 5	1.74	M+Hac-H
680.5028_29.2	0.0142355	0.360808	negative	BM+/Ca vs BM+/Co	0.555253	680.503	29.2	699.52	29.2	PE(16:1(9Z)P-18:1(11Z));PE(16:1(9Z)P-18:1(9Z));PE(18:2(9Z12Z)P-16:0);PE(P-16:018:2(9Z12Z));PE(P-18:1(11Z)16:1(9Z));PE(P-18:1(9Z)16:1(9Z));	C39H74NO7P	HMDB08984	Level 5	1.32	M-H2O-H
711.5383_154.4	0.0142549	-0.34387	negative	BM+/Ca vs BM+/Co	0.555253	711.538	154.4	730.559	154.4	1-O-beta-D-Glucopyranosyl-23-di-O-palmitoylglycerol	C41H78O10	HMDB31680	Level 5	3.95	M-H2O-H
159.1027_236.5	0.0143021	-0.34014	negative	BM-/Ca vs BM-/Co	0.287028	159.103	236.5	160.11	236.5	7-Hydroxyoctanoic acid;Hydroxyoctanoic acid;3-Hydroxyoctanoic acid;(R)-2-Hydroxycaprylic acid;(R)-3-Hydroxyoctanoic acid;5-Hydroxyvalproic acid;3-Hydroxyvalproic acid;4-Hydroxyvalproic acid;Ethyl ()-3-hydroxyhexanoate;(-)-Ethyl 2-hydroxy-3-methylvalerate;Peroxyoctanoic acid;Isoamyl lactate;Ethyl 2-hydroxy-4-methylpentanoate;	C8H16O3	HMDB00486	Level 3	0.19	M-H
1038.6724_117.5	0.014319	-0.221346	negative	BM+/Co vs BM-/Co	0.393874	NA	NA	NA	NA	NA	NA	NA	NA	NA	NA
255.1587_24.3	0.0143255	-0.441105	positive	BM+/Ca vs BM-/Ca	0.902027	NA	NA	NA	NA	NA	NA	NA	NA	NA	NA
162.9681_88.8	0.014348	-0.364166	negative	BM+/Ca vs BM+/Co	0.555253	NA	NA	NA	NA	NA	NA	NA	NA	NA	NA
203.0674_26.5	0.0143536	-0.224784	negative	BM+/Co vs BM-/Co	0.393874	203.067	26.5	203.067	23.4	Gamma-Glutamylglycine	C7H12N2O5	HMDB0011667	Level 1	0.271339	NA
272.0433_59.7	0.0143627	-0.288498	positive	BM+/Ca vs BM-/Co	0.283163	272.043	59.7	249.055	59.7	Cysteinyl-Glutamate;Glutamyl-Cysteine;	C8H13N2O5S	HMDB28774	Level 5	1.62	M+Na
829.6944_200.3	0.0144056	-0.497762	positive	BM+/Co vs BM-/Ca	0.509362	NA	NA	NA	NA	NA	NA	NA	NA	NA	NA
223.046_247	0.0144063	-0.278942	negative	BM+/Ca vs BM-/Co	0.282519	223.046	247	164.033	247	S-2-Propenyl 1-propanesulfinothioate;R-1-Propenyl 1-propanesulfinothioate;R-Propyl 1-propenesulfinothioate;S-Propyl 2-propene-1-sulfinothioate;	C6H12OS2	HMDB32741	Level 5	3.63	M+Hac-H
303.2322_21.9	0.0144341	0.272637	positive	BM+/Co vs BM-/Co	0.316598	303.232	21.9	302.225	21.9	Eicosapentaenoic acid;Retinyl ester;Methyltestosterone;815-Isopimaradien-18-oic acid;Siderone;Yucalexin B14;Yucalexin A16;8(17)12-Labdadiene-1516-dial;Isopimaric acid;Cascarillone;813-Abietadien-18-oic acid;(ent-15beta16beta)-1516-Epoxy-3-kauranone;ent-8(17)13(16)14-Labdatrien-18-oic acid;Methenolone;	C20H30O2	HMDB01999	Level 3	1.12	M+H
342.211_144.3	0.0144392	-0.332873	negative	BM+/Ca vs BM+/Co	0.555253	NA	NA	NA	NA	NA	NA	NA	NA	NA	NA
835.6036_26.1	0.0144452	-0.236928	positive	BM+/Co vs BM-/Co	0.316598	835.604	26.1	-	26.1	PC(18:022:6(4Z7Z10Z13Z16Z19Z))	C48H84NO8P	HMDB08057	Level 3	NA	M+H_[+1]
135.3352_118.2	0.0144477	-0.566013	negative	BM+/Co vs BM-/Ca	0.255346	NA	NA	NA	NA	NA	NA	NA	NA	NA	NA
1046.7217_32.8	0.014462	-0.23033	positive	BM+/Co vs BM-/Co	0.316598	NA	NA	NA	NA	NA	NA	NA	NA	NA	NA
113.0972_232.2	0.014484	-0.309367	negative	BM-/Ca vs BM-/Co	0.287028	113.097	232.2	114.104	232.2	2-Heptanone;4-Heptanone;Ethyl isobutyl ketone;(Z)-4-Hepten-1-ol;24-Dimethyl-3-pentanone;Heptanal;3-Heptanone;3-Methylcyclohexanol;5-Methyl-2-hexanone;3-Methylhexanal;1-Ethoxy-3-methyl-2-butene;()-2-Methylhexanal;(2R4Z)-4-Hepten-2-ol;1-Methylcyclohexanol;	C7H14O	HMDB03671	Level 3	0.09	M-H
288.7785_244.5	0.0144981	-0.31972	negative	BM-/Ca vs BM-/Co	0.287028	NA	NA	NA	NA	NA	NA	NA	NA	NA	NA
98.0248_259.6	0.0145155	0.312552	negative	BM+/Co vs BM-/Co	0.393874	98.0248	259.6	99.032	259.6	(R)-Dihydromaleimide	C4H5NO2	HMDB30276	Level 3	0.51	M-H
395.2918_190.3	0.0145451	-0.332183	negative	BM+/Ca vs BM+/Co	0.555253	NA	NA	NA	NA	NA	NA	NA	NA	NA	NA
302.9688_57	0.014548	-0.28228	positive	BM+/Ca vs BM-/Co	0.285088	NA	NA	NA	NA	NA	NA	NA	NA	NA	NA
377.2349_164.3	0.0145503	-0.283594	negative	BM-/Ca vs BM-/Co	0.287028	377.235	164.3	378.241	164.3	Annoglabasin F	C22H34O5	HMDB35508	Level 3	4.11	M-H
838.5972_149.4	0.0145504	0.369873	negative	BM+/Ca vs BM-/Co	0.283811	838.597	149.4	779.583	149.4	PE(22:4(7Z10Z13Z16Z)P-18:0);PE(P-18:022:4(7Z10Z13Z16Z));	C45H82NO7P	HMDB09610	Level 5	0.55	M+Hac-H
460.8883_47.8	0.0145953	-0.567616	negative	BM+/Ca vs BM-/Ca	0.908318	NA	NA	NA	NA	NA	NA	NA	NA	NA	NA
119.035_39.4	0.0145965	-0.316334	negative	BM-/Ca vs BM-/Co	0.287028	119.035	39.4	119.036	29.4	Purine	C5H4N4	HMDB0001366	Level 1	11.0891	NA
183.1755_269.6	0.0146122	0.373929	negative	BM+/Co vs BM-/Ca	0.255346	183.175	269.6	184.183	269.6	2-Dodecanone;2-Methylundecanal;(-)-248-Trimethyl-7-nonen-2-ol;Lauric aldehyde;	C12H24O	HMDB31019	Level 3	0.33	M-H
439.3784_243.7	0.0146205	0.372237	negative	BM+/Co vs BM-/Ca	0.255346	439.378	243.7	440.387	243.7	MG(0:024:1(15Z)0:0);MG(24:1(15Z)0:00:0);	C27H52O4	HMDB11559	Level 3	2	M-H
188.9066_263	0.0146362	-0.316637	negative	BM-/Ca vs BM-/Co	0.287028	NA	NA	NA	NA	NA	NA	NA	NA	NA	NA
528.8762_48.1	0.014656	-0.52125	negative	BM+/Co vs BM-/Ca	0.255346	NA	NA	NA	NA	NA	NA	NA	NA	NA	NA
304.2995_22.4	0.0146577	-0.337988	positive	BM+/Ca vs BM+/Co	0.68327	NA	NA	NA	NA	NA	NA	NA	NA	NA	NA
171.0048_233.9	0.0146723	-0.3411	negative	BM+/Ca vs BM+/Co	0.555253	171.005	233.9	136.035	233.9	Phenyl vinyl sulfide	C8H8S	HMDB31825	Level 5	4.27	M+Cl
994.3463_52.7	0.0146816	-0.293351	positive	BM-/Ca vs BM-/Co	0.650226	NA	NA	NA	NA	NA	NA	NA	NA	NA	NA
339.9022_64.6	0.0146985	0.353598	positive	BM+/Co vs BM-/Ca	0.509737	NA	NA	NA	NA	NA	NA	NA	NA	NA	NA
93.0013_141.1	0.0147066	0.380525	negative	BM+/Co vs BM-/Ca	0.255346	93.0013	141.1	94.0089	141.1	Dimethyl sulfone	C2H6O2S	HMDB04983	Level 3	2.9	M-H
213.9983_31.9	0.0147318	0.255691	negative	BM+/Co vs BM-/Co	0.393874	213.998	31.9	-	31.9	Indoxyl sulfate	C8H7NO4S	HMDB00682	Level 3	NA	M-H_[+2]
876.6838_26.4	0.0147391	0.349771	positive	BM+/Ca vs BM-/Co	0.285694	876.684	26.4	875.677	26.4	PC(o-22:022:6(4Z7Z10Z13Z16Z19Z));PC(o-22:3(10Z13Z16Z)22:3(10Z13Z16Z));	C52H94NO7P	HMDB13450	Level 3	0.31	M+H
616.5532_29.3	0.0147497	0.453524	negative	BM+/Ca vs BM-/Ca	0.908318	NA	NA	NA	NA	NA	NA	NA	NA	NA	NA
360.0105_183.2	0.0147546	-0.262211	positive	BM+/Ca vs BM-/Co	0.285694	NA	NA	NA	NA	NA	NA	NA	NA	NA	NA
666.9419_49.9	0.014773	-0.28459	negative	BM+/Co vs BM-/Co	0.393874	NA	NA	NA	NA	NA	NA	NA	NA	NA	NA
742.5743_27.4	0.0147737	0.270202	positive	BM+/Co vs BM-/Co	0.316598	742.574	27.4	741.567	27.4	PC(16:1(9Z)P-18:1(11Z));PC(16:1(9Z)P-18:1(9Z));PC(18:2(9Z12Z)P-16:0);PC(P-16:018:2(9Z12Z));PC(P-18:1(11Z)16:1(9Z));PC(P-18:1(9Z)16:1(9Z));PC(o-16:1(9Z)18:2(9Z12Z));	C42H80NO7P	HMDB08029	Level 3	0.3	M+H
389.0765_124.4	0.0147782	-0.223084	negative	BM+/Co vs BM-/Co	0.393874	389.077	124.4	354.106	124.4	4-(4-Chlorophenyl)-1-4-(4-fluorophenyl)-4-oxobutyl-pyridinium (HPP)	C21H18ClFNO	HMDB61000	Level 5	2.57	M+Cl
704.3584_182.9	0.0147929	-0.520746	positive	BM+/Ca vs BM-/Ca	0.902027	NA	NA	NA	NA	NA	NA	NA	NA	NA	NA
434.9477_49.7	0.0148166	-0.3288	negative	BM-/Ca vs BM-/Co	0.289003	NA	NA	NA	NA	NA	NA	NA	NA	NA	NA
359.1197_32.4	0.0148508	-0.208612	negative	BM+/Co vs BM-/Co	0.393874	359.12	32.4	378.137	32.4	Galactinol dihydrate	C12H26O13	HMDB11739	Level 5	2.09	M-H2O-H
173.0819_140.6	0.014871	0.355086	negative	BM+/Co vs BM-/Ca	0.255346	173.082	140.6	174.089	140.6	Suberic acid;Ethyladipic acid;Diethyl succinate;Dimethyl adipate;24-Dimethyladipic acid;3-Methylpimelic acid;2-Propylglutaric acid;	C8H14O4	HMDB00893	Level 3	0.17	M-H
128.0354_29.3	0.0148734	-0.23731	negative	BM+/Co vs BM-/Co	0.393874	128.035	29.3	128.035	24	2-Pyrrolidone-5-Carboxylic Acid (Oxoproline)/Pyroglutamic Acid	C5H7NO3	HMDB0000267	Level 1	0.624828	NA
886.7679_63.8	0.0148774	-0.310776	positive	BM-/Ca vs BM-/Co	0.650226	NA	NA	NA	NA	NA	NA	NA	NA	NA	NA
511.7988_51.3	0.0148794	-0.278175	positive	BM+/Ca vs BM-/Co	0.286407	511.799	51.3	980.556	51.3	Vinaginsenoside R13	C48H84O20	HMDB40783	Level 5	0.88	M+ACN+2H
965.8256_184.7	0.0149069	-0.55005	positive	BM+/Ca vs BM-/Ca	0.902027	NA	NA	NA	NA	NA	NA	NA	NA	NA	NA
197.9924_288.8	0.0149203	-0.225169	positive	BM+/Co vs BM-/Co	0.316598	NA	NA	NA	NA	NA	NA	NA	NA	NA	NA
301.2288_148.1	0.0149316	0.374831	negative	BM+/Co vs BM-/Ca	0.255346	301.229	148.1	-	148.1	MG(0:014:1(9Z)0:0)	C17H32O4	HMDB11531	Level 3	NA	M-H_[+2]
466.3553_148.4	0.014935	-0.215965	positive	BM+/Co vs BM-/Co	0.316598	466.355	148.4	465.346	148.4	LysoSM(d18:1)	C23H50N2O5P	HMDB06482	Level 3	4.91	M+H
640.4109_46.9	0.0149454	-0.330974	positive	BM+/Ca vs BM+/Co	0.68327	NA	NA	NA	NA	NA	NA	NA	NA	NA	NA
129.0306_195.8	0.0149456	-0.246537	negative	BM+/Ca vs BM-/Co	0.289961	129.031	195.8	148.048	195.8	Hydroxylated lecithin	C4H8N2O4	HMDB32332	Level 5	4.5	M-H2O-H
239.3669_243.8	0.0149533	0.37218	negative	BM+/Co vs BM-/Ca	0.255346	NA	NA	NA	NA	NA	NA	NA	NA	NA	NA
660.6601_53.7	0.0149894	-0.292891	positive	BM-/Ca vs BM-/Co	0.650226	NA	NA	NA	NA	NA	NA	NA	NA	NA	NA
268.8955_35.8	0.0149929	-0.308297	negative	BM-/Ca vs BM-/Co	0.290879	NA	NA	NA	NA	NA	NA	NA	NA	NA	NA
206.1006_42.5	0.0150168	-0.239763	positive	BM+/Co vs BM-/Co	0.316598	NA	NA	NA	NA	NA	NA	NA	NA	NA	NA
237.02_237.5	0.0150238	0.374679	positive	BM+/Co vs BM-/Ca	0.509737	NA	NA	NA	NA	NA	NA	NA	NA	NA	NA
532.28_37.3	0.0150391	0.364166	positive	BM+/Ca vs BM+/Co	0.68327	532.28	37.3	468.262	37.3	hydroxyrepaglinide	C27H36N2O5	HMDB60979	Level 5	3.4	M+ACN+Na
91.5247_144.4	0.0150405	-0.347468	positive	BM+/Ca vs BM+/Co	0.68327	NA	NA	NA	NA	NA	NA	NA	NA	NA	NA
101.743_140.7	0.0150495	0.24193	positive	BM+/Co vs BM-/Co	0.316598	NA	NA	NA	NA	NA	NA	NA	NA	NA	NA
202.9705_227.7	0.0150721	0.4538	negative	BM+/Ca vs BM-/Ca	0.908318	202.97	227.7	221.988	227.7	Acetazolamide	C4H6N4O3S2	HMDB14957	Level 5	3.74	M-H2O-H
206.9388_29.8	0.0150977	-0.394549	negative	BM+/Co vs BM-/Ca	0.255346	206.939	29.8	147.925	29.8	222-Trichloroethanol	C2H3Cl3O	HMDB41796	Level 5	0	M+Hac-H
129.066_61.6	0.0150994	0.27023	positive	BM+/Co vs BM-/Co	0.316598	129.066	61.6	128.059	61.6	Dihydrothymine;Squamolone;L-Cyclo(alanylglycyl);	C5H8N2O2	HMDB00079	Level 3	1.16	M+H
322.0002_52.3	0.0151493	-0.307916	negative	BM-/Ca vs BM-/Co	0.291744	NA	NA	NA	NA	NA	NA	NA	NA	NA	NA
634.5235_29.5	0.0151587	0.367297	negative	BM+/Co vs BM-/Ca	0.255346	NA	NA	NA	NA	NA	NA	NA	NA	NA	NA
546.8307_63	0.0151685	-0.356737	positive	BM+/Ca vs BM+/Co	0.68327	NA	NA	NA	NA	NA	NA	NA	NA	NA	NA
320.8828_44.1	0.0151687	-0.444382	negative	BM+/Co vs BM-/Ca	0.255346	NA	NA	NA	NA	NA	NA	NA	NA	NA	NA
189.9038_200.9	0.0151718	0.371309	negative	BM+/Co vs BM-/Ca	0.255346	NA	NA	NA	NA	NA	NA	NA	NA	NA	NA
93.0013_141.1	0.0151746	0.418944	negative	BM+/Ca vs BM-/Ca	0.908318	93.0013	141.1	94.0089	141.1	Dimethyl sulfone	C2H6O2S	HMDB04983	Level 3	2.9	M-H
1240.7726_186.3	0.0151788	-0.217226	positive	BM+/Co vs BM-/Co	0.316598	NA	NA	NA	NA	NA	NA	NA	NA	NA	NA
1039.6711_33.7	0.0151953	-0.234703	positive	BM+/Co vs BM-/Co	0.316598	1039.67	33.7	519.332	33.7	LysoPC(18:2(9Z12Z))	C26H50NO7P	HMDB10386	Level 3	1.11	2M+H
409.2555_143.5	0.0151984	-0.280339	negative	BM-/Ca vs BM-/Co	0.291744	409.255	143.5	205.131	143.5	Pantothenol	C9H19NO4	HMDB04231	Level 5	0.1	2M-H
292.0832_26.4	0.0152025	-0.425209	negative	BM+/Co vs BM-/Ca	0.255346	292.083	26.4	-	26.4	Edetic Acid	C10H16N2O8	HMDB15109	Level 3	NA	M-H_[-1]
138.5884_119.8	0.0152035	-0.263273	negative	BM+/Ca vs BM-/Co	0.293396	NA	NA	NA	NA	NA	NA	NA	NA	NA	NA
405.023_67.8	0.0152039	-0.32821	positive	BM+/Ca vs BM+/Co	0.68327	405.023	67.8	404.017	67.8	Sulfoxone	C14H16N2O6S3	HMDB15276	Level 3	3.26	M+H
91.0545_36.4	0.0152252	-0.297323	positive	BM+/Ca vs BM-/Co	0.289217	NA	NA	NA	NA	NA	NA	NA	NA	NA	NA
652.4955_29.6	0.0152568	0.430842	negative	BM+/Ca vs BM+/Co	0.555253	NA	NA	NA	NA	NA	NA	NA	NA	NA	NA
98.5081_151.4	0.0152584	-0.22008	negative	BM+/Co vs BM-/Co	0.3989	NA	NA	NA	NA	NA	NA	NA	NA	NA	NA
170.0916_83.9	0.01528	0.241676	positive	BM+/Co vs BM-/Co	0.316598	170.092	83.9	170.092	111	3-Methylhistidine	C7H11N3O2	HMDB0000479	Level 1	4.76212	NA
244.8766_32.8	0.0152871	0.267741	negative	BM+/Co vs BM-/Co	0.3989	NA	NA	NA	NA	NA	NA	NA	NA	NA	NA
1194.1439_52.7	0.0153044	0.429777	positive	BM+/Ca vs BM-/Ca	0.902027	NA	NA	NA	NA	NA	NA	NA	NA	NA	NA
124.9914_233.3	0.0153322	-0.341389	negative	BM+/Ca vs BM+/Co	0.555253	124.991	233.3	125.999	233.3	2-Hydroxyethanesulfonate;Ethyl hydrogen sulfate;	C2H6O4S	HMDB03903	Level 3	0	M-H
424.2465_124.7	0.0153344	-0.311657	negative	BM-/Ca vs BM-/Co	0.292084	424.247	124.7	425.254	124.7	LysoPE(0:014:0);LysoPE(14:00:0);	C19H40NO7P	HMDB11470	Level 3	1.08	M-H
511.7988_51.3	0.0153559	-0.330072	positive	BM+/Ca vs BM+/Co	0.68327	511.799	51.3	980.556	51.3	Vinaginsenoside R13	C48H84O20	HMDB40783	Level 5	0.88	M+ACN+2H
639.5392_153.5	0.0153669	-0.329392	negative	BM+/Ca vs BM+/Co	0.555253	NA	NA	NA	NA	NA	NA	NA	NA	NA	NA
543.2841_142.9	0.015392	0.372562	negative	BM+/Ca vs BM+/Co	0.555253	NA	NA	NA	NA	NA	NA	NA	NA	NA	NA
117.9287_183.3	0.015393	0.312308	negative	BM+/Co vs BM-/Co	0.3989	NA	NA	NA	NA	NA	NA	NA	NA	NA	NA
165.0329_68	0.0154111	-0.286471	positive	BM+/Ca vs BM-/Co	0.289217	165.033	68	328.052	68	Orange I;4-(2-Hydroxy-1-naphthalenyl)azobenzenesulfonic acid;(5E)-6-Oxo-5-(phenylhydrazono)-56-dihydro-2-naphthalenesulfonic acid;	C16H12N2O4S	HMDB32886	Level 5	1.58	M+2H
327.1005_36.3	0.0154128	0.358288	negative	BM+/Ca vs BM-/Co	0.294731	327.101	36.3	268.088	36.3	Cysteinyl-Phenylalanine;Phenylalanyl-Cysteine;	C12H16N2O3S	HMDB28782	Level 5	4.62	M+Hac-H
186.0384_33.4	0.0154269	-0.307314	negative	BM-/Ca vs BM-/Co	0.292084	NA	NA	NA	NA	NA	NA	NA	NA	NA	NA
393.277_174.5	0.0154352	-0.252714	negative	BM+/Ca vs BM-/Co	0.294731	393.277	174.5	372.303	174.5	1-Phenyl-13-nonadecanedione;5-(1013-Nonadecadienyl)-13-benzenediol;	C25H40O2	HMDB35584	Level 5	1.27	M+Na-2H
468.308_35.6	0.0154507	-0.346722	positive	BM-/Ca vs BM-/Co	0.650226	468.308	35.6	468.311	28.8	Buprenorphine	C29H41NO4	HMDB0015057	Level 1	6.0857	NA
260.8891_28.2	0.0154576	-0.315946	negative	BM-/Ca vs BM-/Co	0.292084	NA	NA	NA	NA	NA	NA	NA	NA	NA	NA
684.5848_53	0.0154738	0.397085	positive	BM+/Co vs BM-/Ca	0.509737	NA	NA	NA	NA	NA	NA	NA	NA	NA	NA
745.9054_65.2	0.0154814	-0.275082	positive	BM+/Ca vs BM-/Co	0.289217	NA	NA	NA	NA	NA	NA	NA	NA	NA	NA
85.0288_246.5	0.0154943	0.474844	positive	BM-/Ca vs BM-/Co	0.650226	85.0288	246.5	84.0211	246.5	4-Hydroxy-2-butenoic acid gamma-lactone	C4H4O2	HMDB32330	Level 3	4.59	M+H
129.0387_27.3	0.0155319	0.392066	negative	BM+/Ca vs BM+/Co	0.555253	NA	NA	NA	NA	NA	NA	NA	NA	NA	NA
187.0071_33.1	0.0155478	0.456806	negative	BM-/Ca vs BM-/Co	0.292267	187.007	33.1	187.007	24	P-Cresol Sulfate	C7H8O4S	HMDB0011635	Level 1	0.252397	NA
870.3523_54.4	0.0155499	-0.308348	positive	BM-/Ca vs BM-/Co	0.650226	NA	NA	NA	NA	NA	NA	NA	NA	NA	NA
120.9662_63.6	0.0156085	-0.513777	positive	BM+/Ca vs BM-/Ca	0.902027	NA	NA	NA	NA	NA	NA	NA	NA	NA	NA
111.5368_136.2	0.0156214	-0.477432	positive	BM+/Co vs BM-/Ca	0.509737	NA	NA	NA	NA	NA	NA	NA	NA	NA	NA
545.3424_33	0.0156217	-0.230662	positive	BM+/Co vs BM-/Co	0.32163	545.342	33	-	33	LysoPC(20:4(5Z8Z11Z14Z))	C28H50NO7P	HMDB10395	Level 3	NA	M+H_[+1]
199.0948_261.1	0.0156325	-0.545505	positive	BM+/Ca vs BM-/Ca	0.902027	199.095	261.1	396.175	261.1	fluticasone 17beta-carboxylic acid	C21H26F2O5	HMDB61092	Level 5	0.55	M+2H
524.598_29.7	0.0156402	0.350978	negative	BM+/Co vs BM-/Ca	0.259899	NA	NA	NA	NA	NA	NA	NA	NA	NA	NA
395.9399_64.6	0.0156519	-0.283615	positive	BM+/Ca vs BM-/Co	0.289217	NA	NA	NA	NA	NA	NA	NA	NA	NA	NA
175.5644_170	0.0156581	0.362685	negative	BM+/Co vs BM-/Ca	0.259899	NA	NA	NA	NA	NA	NA	NA	NA	NA	NA
260.8891_28.2	0.0156885	0.358725	negative	BM+/Co vs BM-/Ca	0.259899	NA	NA	NA	NA	NA	NA	NA	NA	NA	NA
144.0374_281.4	0.015694	-0.652212	positive	BM+/Co vs BM-/Ca	0.509737	NA	NA	NA	NA	NA	NA	NA	NA	NA	NA
301.0351_25.6	0.0157115	-0.217142	negative	BM+/Co vs BM-/Co	0.402323	301.035	25.6	302.043	25.6	Quercetin;Tricetin;Morin;24578-Pentahydroxyisoflavone;6-Hydroxyluteolin;56734-Pentahydroxyisoflavone;57834-Pentahydroxyisoflavone;	C15H10O7	HMDB05794	Level 3	0.93	M-H
417.3385_25.1	0.0157217	-0.262288	positive	BM+/Ca vs BM-/Co	0.289217	NA	NA	NA	NA	NA	NA	NA	NA	NA	NA
332.2428_25.9	0.0157632	0.2524	positive	BM+/Co vs BM-/Co	0.322501	332.243	25.9	290.209	25.9	Glycerol 1-(5-hydroxydodecanoate)	C15H30O5	HMDB40168	Level 5	1.05	M+ACN+H
154.8806_29.3	0.0157736	0.359814	negative	BM+/Co vs BM-/Ca	0.26012	NA	NA	NA	NA	NA	NA	NA	NA	NA	NA
296.2309_117.8	0.0157736	-0.349417	negative	BM+/Ca vs BM+/Co	0.555253	296.231	117.8	-	117.8	13S-hydroxyoctadecadienoic acid	C18H32O3	HMDB04667	Level 3	NA	M-H_[-1]
143.0341_273.8	0.0157903	0.360804	positive	BM+/Ca vs BM-/Co	0.289217	143.034	273.8	142.027	273.8	trans-trans-Muconic acid;Sumikis acid;ciscis-Muconic acid;Kojic acid;5-Hydroxymaltol;23-Methylenesuccinic acid;	C6H6O4	HMDB02349	Level 3	1.54	M+H
431.3157_25.2	0.0157963	-0.307124	positive	BM-/Ca vs BM-/Co	0.650226	431.316	25.2	430.308	25.2	MG(0:024:6(6Z9Z12Z15Z18Z21Z)0:0);MG(24:6(6Z9Z12Z15Z18Z21Z)0:00:0);7 alpha-Hydroxy-3-oxo-4-cholestenoate;Australigenin;Barogenin;Schidigeragenin C;25-Hydroxyvitamin D3-2623-lactol;24-Oxo-1alpha25-dihydroxyvitamin D3;	C27H42O4	HMDB11560	Level 3	0.26	M+H
1202.175_52.6	0.0158106	0.422953	positive	BM+/Ca vs BM+/Co	0.68327	NA	NA	NA	NA	NA	NA	NA	NA	NA	NA
176.1033_82.9	0.015811	0.373945	positive	BM+/Co vs BM-/Ca	0.509737	176.103	82.9	176.103	84	Citrulline	C6H13N3O3	HMDB0000904	Level 1	1.8739	NA
351.2195_143.7	0.0158237	-0.341854	negative	BM+/Ca vs BM+/Co	0.555253	NA	NA	NA	NA	NA	NA	NA	NA	NA	NA
772.5847_27.5	0.0158368	0.301375	positive	BM+/Ca vs BM-/Co	0.289217	772.585	27.5	771.578	27.5	PC(15:020:2(11Z14Z));PC(20:2(11Z14Z)15:0);PE(14:1(9Z)24:1(15Z));PE(16:022:2(13Z16Z));PE(16:1(9Z)22:1(13Z));PE(18:020:2(11Z14Z));PE(18:1(11Z)20:1(11Z));PE(18:1(9Z)20:1(11Z));PE(18:2(9Z12Z)20:0);PE(20:018:2(9Z12Z));PE(20:1(11Z)18:1(11Z));PE(20:1(11Z)18:1(9Z));PE(20:2(11Z14Z)18:0);PE(22:1(13Z)16:1(9Z));PE(22:2(13Z16Z)16:0);PE(24:1(15Z)14:1(9Z));PE-NMe2(18:1(9Z)18:1(9Z));	C43H82NO8P	HMDB07946	Level 3	0.49	M+H
223.1339_82.6	0.0158391	-0.340636	negative	BM+/Ca vs BM+/Co	0.555253	223.134	82.6	224.141	82.6	Epoxyeremopetasinorol;Annuionone A;Annuionone C;13-Oxo-911-tridecadienoic acid;Methyl jasmonate;(8alpha10beta11beta)-3-Hydroxy-415-dinor-1(5)-xanthen-128-olide;Octyl 2-furoate;Furfuryl octanoate;3-Methylbutyl 2-furanbutanoate;	C13H20O3	HMDB29670	Level 3	0.31	M-H
303.2176_23.4	0.0158434	-0.255931	positive	BM+/Ca vs BM-/Co	0.289217	303.218	23.4	302.211	23.4	Emedastine	C17H26N4O	HMDB15216	Level 3	1.12	M+H
182.046_256.3	0.0158611	0.274676	negative	BM+/Co vs BM-/Co	0.402323	182.046	256.3	183.053	256.3	4-Pyridoxic acid	C8H9NO4	HMDB00017	Level 3	0.66	M-H
145.0843_47.1	0.0158687	-0.239347	positive	BM+/Co vs BM-/Co	0.322562	145.084	47.1	145.086	28.8	4-Hydroxycyclohexylcarboxylic Acid	C7H12O3	HMDB0001988	Level 1	11.172	NA
145.0843_47.1	0.0158687	-0.239347	positive	BM+/Co vs BM-/Co	0.322562	145.084	47.1	-	47.1	6-Methylquinoline	C10H9N	HMDB33115	Level 3	NA	M+H_[+1]
1214.951_186.4	0.0158741	-0.272818	positive	BM+/Ca vs BM-/Co	0.289217	NA	NA	NA	NA	NA	NA	NA	NA	NA	NA
261.0453_65.4	0.0158787	0.369372	positive	BM+/Co vs BM-/Ca	0.509737	NA	NA	NA	NA	NA	NA	NA	NA	NA	NA
668.9005_46.6	0.0158973	0.350799	negative	BM+/Co vs BM-/Ca	0.260975	NA	NA	NA	NA	NA	NA	NA	NA	NA	NA
604.3594_118.3	0.0159043	-0.297641	negative	BM-/Ca vs BM-/Co	0.296436	NA	NA	NA	NA	NA	NA	NA	NA	NA	NA
605.3647_118.3	0.0159168	-0.330293	negative	BM+/Ca vs BM+/Co	0.555253	NA	NA	NA	NA	NA	NA	NA	NA	NA	NA
635.259_43.4	0.0159215	-0.270074	positive	BM+/Ca vs BM-/Co	0.289217	635.259	43.4	317.126	43.4	Piplartine	C17H19NO5	HMDB30341	Level 5	1.45	2M+H
524.0041_50.9	0.0159325	-0.228195	negative	BM+/Co vs BM-/Co	0.402323	NA	NA	NA	NA	NA	NA	NA	NA	NA	NA
406.6836_29.4	0.015933	-0.258397	negative	BM-/Ca vs BM-/Co	0.296436	NA	NA	NA	NA	NA	NA	NA	NA	NA	NA
103.0319_135.1	0.0159506	-0.290722	positive	BM-/Ca vs BM-/Co	0.650226	NA	NA	NA	NA	NA	NA	NA	NA	NA	NA
536.8018_58.4	0.0159645	0.281597	positive	BM+/Co vs BM-/Co	0.322562	NA	NA	NA	NA	NA	NA	NA	NA	NA	NA
849.5598_40.8	0.0159668	0.373377	positive	BM+/Co vs BM-/Ca	0.509737	849.56	40.8	826.572	40.8	PG(18:022:4(7Z10Z13Z16Z))	C46H83O10P	HMDB10611	Level 5	2.12	M+Na
952.1616_25.3	0.0159687	-0.223099	negative	BM+/Co vs BM-/Co	0.402323	952.162	25.3	893.147	25.3	3-Methylglutaconyl-CoA;5-Carboxy-2-pentenoyl-CoA;	C27H42N7O19P3S	HMDB01057	Level 5	0.89	M+Hac-H
704.3584_182.9	0.0159801	0.461849	positive	BM-/Ca vs BM-/Co	0.650226	NA	NA	NA	NA	NA	NA	NA	NA	NA	NA
624.9715_59.1	0.0159826	-0.319486	positive	BM-/Ca vs BM-/Co	0.650226	NA	NA	NA	NA	NA	NA	NA	NA	NA	NA
682.5852_51.5	0.0159951	0.483163	positive	BM+/Ca vs BM-/Ca	0.902027	NA	NA	NA	NA	NA	NA	NA	NA	NA	NA
804.8439_64.4	0.0160034	-0.261195	positive	BM+/Ca vs BM-/Co	0.289217	NA	NA	NA	NA	NA	NA	NA	NA	NA	NA
177.1065_79.6	0.0160154	0.374899	positive	BM+/Co vs BM-/Ca	0.509737	177.107	79.6	-	79.6	Citrulline	C6H13N3O3	HMDB00904	Level 3	NA	M+H_[+1]
442.3525_23.4	0.016118	0.268825	positive	BM+/Co vs BM-/Co	0.323653	442.353	23.4	441.345	23.4	3-Hydroxy-11Z-octadecenoylcarnitine;3-Hydroxy-9Z-octadecenoylcarnitine;	C25H47NO5	HMDB13339	Level 3	0.45	M+H
209.0815_34.7	0.0161296	0.433739	negative	BM+/Ca vs BM-/Ca	0.908318	209.082	34.7	210.089	34.7	Sinapyl alcohol;5-(35)-Dihydroxyphenyl-gamma-valerolactone;34-Dihydroxyphenylvaleric acid;3-Methyl-1-(246-trihydroxyphenyl)-1-butanone;2-Hydroxy-46-dimethoxy-3-methylacetophenone;2-Methoxy-4-(4-methyl-13-dioxolan-2-yl)phenol;2-Methoxy-3-(4-methoxyphenyl)propanoic acid;Bancroftinone;3-(4-Hydroxy-3-methoxyphenyl)-2-methylpropionic acid;	C11H14O4	HMDB13070	Level 3	2.06	M-H
231.3797_254.7	0.0161541	-0.272385	negative	BM+/Ca vs BM-/Co	0.300945	NA	NA	NA	NA	NA	NA	NA	NA	NA	NA
625.8492_63.8	0.0161725	-0.324192	positive	BM+/Ca vs BM+/Co	0.68327	NA	NA	NA	NA	NA	NA	NA	NA	NA	NA
189.0029_32.4	0.016194	0.26066	negative	BM+/Co vs BM-/Co	0.405185	NA	NA	NA	NA	NA	NA	NA	NA	NA	NA
587.3178_128.4	0.0162113	-0.326211	negative	BM+/Ca vs BM+/Co	0.56014	587.318	128.4	294.162	128.4	(EE)-16-bis(4-methoxyphenyl)-15-hexadiene;Longistylin A;	C20H22O2	HMDB35443	Level 5	1.91	2M-H
176.5626_183.9	0.016254	-0.304912	negative	BM-/Ca vs BM-/Co	0.299893	NA	NA	NA	NA	NA	NA	NA	NA	NA	NA
226.0179_32.2	0.0162731	0.310948	negative	BM+/Ca vs BM-/Co	0.300945	NA	NA	NA	NA	NA	NA	NA	NA	NA	NA
411.9817_42.3	0.0162841	-0.306273	negative	BM-/Ca vs BM-/Co	0.299893	NA	NA	NA	NA	NA	NA	NA	NA	NA	NA
574.6134_54.1	0.0162897	0.430485	positive	BM+/Ca vs BM-/Ca	0.902027	NA	NA	NA	NA	NA	NA	NA	NA	NA	NA
110.0202_287.1	0.0162977	-0.296848	positive	BM-/Ca vs BM-/Co	0.650226	110.02	287.1	218.025	287.1	Tyrosol 4-sulfate	C8H10O5S	HMDB41785	Level 5	4.36	M+2H
145.0843_47.1	0.0163238	-0.29741	positive	BM+/Ca vs BM-/Co	0.292672	145.084	47.1	145.086	28.8	4-Hydroxycyclohexylcarboxylic Acid	C7H12O3	HMDB0001988	Level 1	11.172	NA
145.0843_47.1	0.0163238	-0.29741	positive	BM+/Ca vs BM-/Co	0.292672	145.084	47.1	-	47.1	6-Methylquinoline	C10H9N	HMDB33115	Level 3	NA	M+H_[+1]
420.9751_69.8	0.0163271	-0.320798	positive	BM-/Ca vs BM-/Co	0.650226	NA	NA	NA	NA	NA	NA	NA	NA	NA	NA
776.5667_33.3	0.0163326	-0.340283	positive	BM+/Ca vs BM+/Co	0.68327	NA	NA	NA	NA	NA	NA	NA	NA	NA	NA
633.1071_25.3	0.0163599	-0.278149	negative	BM+/Ca vs BM-/Co	0.300945	633.107	25.3	634.117	25.3	3-(23-Digalloylglucosyl)-phloroacetophenone;3-(26-Digalloylglucosyl)-phloroacetophenone;	C28H26O17	HMDB40624	Level 3	4.14	M-H
913.2114_24.2	0.016364	-0.538429	negative	BM+/Co vs BM-/Ca	0.267426	NA	NA	NA	NA	NA	NA	NA	NA	NA	NA
512.4667_22.5	0.0163745	-0.285193	positive	BM+/Ca vs BM-/Co	0.292672	NA	NA	NA	NA	NA	NA	NA	NA	NA	NA
128.0545_153.4	0.016426	-0.309474	positive	BM-/Ca vs BM-/Co	0.650226	128.054	153.4	254.094	153.4	Ketoprofen;36-Dimethoxy-4-phenanthrenol;26-Dimethoxy-4-phenanthrenol;Dexketoprofen;	C16H14O3	HMDB15144	Level 5	0.62	M+2H
590.3217_33.6	0.0164342	-0.237541	positive	BM+/Co vs BM-/Co	0.325566	590.322	33.6	567.332	33.6	LysoPC(22:6(4Z7Z10Z13Z16Z19Z))	C30H50NO7P	HMDB10404	Level 3	0.02	M+Na
822.6369_26.4	0.0164343	0.413938	positive	BM+/Ca vs BM+/Co	0.68327	822.637	26.4	821.63	26.4	PC(22:4(7Z10Z13Z16Z)P-18:0);PC(P-18:022:4(7Z10Z13Z16Z));PC(o-20:1(11Z)20:4(8Z11Z14Z17Z));	C48H88NO7P	HMDB08653	Level 3	0.27	M+H
178.0438_221.7	0.0164452	-0.280204	negative	BM+/Ca vs BM-/Co	0.300945	NA	NA	NA	NA	NA	NA	NA	NA	NA	NA
1025.6349_118.9	0.0164621	-0.281458	negative	BM+/Ca vs BM-/Co	0.300945	NA	NA	NA	NA	NA	NA	NA	NA	NA	NA
148.9612_38.6	0.0164681	-0.222819	positive	BM+/Co vs BM-/Co	0.325566	NA	NA	NA	NA	NA	NA	NA	NA	NA	NA
319.225_142.9	0.016508	-0.323245	negative	BM+/Ca vs BM+/Co	0.564254	NA	NA	NA	NA	NA	NA	NA	NA	NA	NA
1045.7178_32.9	0.0165135	-0.225892	positive	BM+/Co vs BM-/Co	0.325566	NA	NA	NA	NA	NA	NA	NA	NA	NA	NA
540.5575_118.3	0.0165324	0.463564	negative	BM-/Ca vs BM-/Co	0.30138	NA	NA	NA	NA	NA	NA	NA	NA	NA	NA
922.3649_54	0.0165357	0.355134	positive	BM+/Ca vs BM+/Co	0.68327	NA	NA	NA	NA	NA	NA	NA	NA	NA	NA
383.9873_88.1	0.0165818	0.36312	negative	BM+/Co vs BM-/Ca	0.269534	NA	NA	NA	NA	NA	NA	NA	NA	NA	NA
184.0734_33.8	0.0166214	-0.230112	positive	BM+/Co vs BM-/Co	0.32572	184.073	33.8	161.084	33.8	Tryptophanol;(R)-Boschniakine;1-(23-Dihydro-1H-pyrrolizin-5-yl)-2-propen-1-one;3-(5-Methyl-2-furanyl)methyl-1H-pyrrole;34-Dihydro-4-(5-methyl-2-furanyl)methylene-2H-pyrrole;	C10H11NO	HMDB03447	Level 5	0.65	M+Na
170.0904_241.1	0.0166309	-0.299475	negative	BM-/Ca vs BM-/Co	0.30138	NA	NA	NA	NA	NA	NA	NA	NA	NA	NA
358.2245_93.5	0.0166415	-0.339928	negative	BM+/Ca vs BM+/Co	0.564254	NA	NA	NA	NA	NA	NA	NA	NA	NA	NA
605.1449_26.8	0.0166416	-0.425053	negative	BM+/Co vs BM-/Ca	0.269534	605.145	26.8	570.174	26.8	Apiumoside	C29H30O12	HMDB39040	Level 5	2.92	M+Cl
237.5099_167.4	0.0166465	0.35616	positive	BM+/Ca vs BM+/Co	0.68327	NA	NA	NA	NA	NA	NA	NA	NA	NA	NA
326.9865_60.3	0.0166803	0.408575	positive	BM+/Co vs BM-/Ca	0.509737	NA	NA	NA	NA	NA	NA	NA	NA	NA	NA
120.9662_63.6	0.0166976	-0.277182	positive	BM+/Ca vs BM-/Co	0.296816	NA	NA	NA	NA	NA	NA	NA	NA	NA	NA
621.9815_52.6	0.0167032	-0.213807	negative	BM+/Co vs BM-/Co	0.411503	NA	NA	NA	NA	NA	NA	NA	NA	NA	NA
764.5234_174.3	0.0167089	0.274933	negative	BM+/Co vs BM-/Co	0.411503	764.523	174.3	765.531	174.3	PC(15:020:5(5Z8Z11Z14Z17Z));PC(20:5(5Z8Z11Z14Z17Z)15:0);PE(16:022:5(4Z7Z10Z13Z16Z));PE(16:022:5(7Z10Z13Z16Z19Z));PE(16:1(9Z)22:4(7Z10Z13Z16Z));PE(18:020:5(5Z8Z11Z14Z17Z));PE(18:1(11Z)20:4(5Z8Z11Z14Z));PE(18:1(11Z)20:4(8Z11Z14Z17Z));PE(18:1(9Z)20:4(5Z8Z11Z14Z));PE(18:1(9Z)20:4(8Z11Z14Z17Z));PE(18:2(9Z12Z)20:3(5Z8Z11Z));PE(18:2(9Z12Z)20:3(8Z11Z14Z));PE(18:3(6Z9Z12Z)20:2(11Z14Z));PE(18:3(9Z12Z15Z)20:2(11Z14Z));PE(18:4(6Z9Z12Z15Z)20:1(11Z));PE(20:1(11Z)18:4(6Z9Z12Z15Z));PE(20:2(11Z14Z)18:3(6Z9Z12Z));PE(20:2(11Z14Z)18:3(9Z12Z15Z));PE(20:3(5Z8Z11Z)18:2(9Z12Z));PE(20:3(8Z11Z14Z)18:2(9Z12Z));PE(20:4(5Z8Z11Z14Z)18:1(11Z));PE(20:4(5Z8Z11Z14Z)18:1(9Z));PE(20:4(8Z11Z14Z17Z)18:1(11Z));PE(20:4(8Z11Z14Z17Z)18:1(9Z));PE(20:5(5Z8Z11Z14Z17Z)18:0);PE(22:4(7Z10Z13Z16Z)16:1(9Z));PE(22:5(4Z7Z10Z13Z16Z)16:0);PE(22:5(7Z10Z13Z16Z19Z)16:0);	C43H76NO8P	HMDB07951	Level 3	0.24	M-H
325.2171_136.8	0.016734	-0.332083	negative	BM-/Ca vs BM-/Co	0.30138	325.217	136.8	326.225	136.8	15beta-Hydroxydesogestrel;2-Hydroxydesogestrel;3a-Hydroxydesogestrel;3b-Hydroxydesogestrel;	C22H30O2	HMDB60707	Level 3	0.61	M-H
113.9833_228.4	0.0167843	0.525076	negative	BM-/Ca vs BM-/Co	0.30138	NA	NA	NA	NA	NA	NA	NA	NA	NA	NA
640.5962_25.5	0.0167881	-0.289466	negative	BM+/Ca vs BM-/Co	0.300945	NA	NA	NA	NA	NA	NA	NA	NA	NA	NA
760.8569_49.3	0.0168082	-0.208029	negative	BM+/Co vs BM-/Co	0.411503	NA	NA	NA	NA	NA	NA	NA	NA	NA	NA
487.3269_96.4	0.016821	0.385687	negative	BM+/Co vs BM-/Ca	0.27123	487.327	96.4	428.314	96.4	Sorbitan oleate;Glyceryl lactooleate;	C24H44O6	HMDB29886	Level 5	1.52	M+Hac-H
512.3346_37.2	0.0168326	0.362914	positive	BM+/Ca vs BM+/Co	0.68327	512.335	37.2	448.319	37.2	Porrigenin A;Asperagenin;	C27H44O5	HMDB32783	Level 5	0.08	M+ACN+Na
644.6868_55.8	0.0168375	0.356743	positive	BM+/Co vs BM-/Ca	0.509737	NA	NA	NA	NA	NA	NA	NA	NA	NA	NA
820.5244_40.6	0.0168425	0.361317	positive	BM+/Co vs BM-/Ca	0.509737	820.524	40.6	837.531	40.6	PE(22:5(4Z7Z10Z13Z16Z)22:6(4Z7Z10Z13Z16Z19Z));PE(22:5(7Z10Z13Z16Z19Z)22:6(4Z7Z10Z13Z16Z19Z));PE(22:6(4Z7Z10Z13Z16Z19Z)22:5(4Z7Z10Z13Z16Z));PE(22:6(4Z7Z10Z13Z16Z19Z)22:5(7Z10Z13Z16Z19Z));	C49H76NO8P	HMDB09639	Level 5	4.57	M+H-H2O
273.9617_69.4	0.016843	-0.31608	positive	BM-/Ca vs BM-/Co	0.650226	NA	NA	NA	NA	NA	NA	NA	NA	NA	NA
542.6581_53.8	0.0168484	0.350708	positive	BM+/Co vs BM-/Ca	0.509737	NA	NA	NA	NA	NA	NA	NA	NA	NA	NA
262.0766_115.2	0.0168514	-0.281275	negative	BM-/Ca vs BM-/Co	0.30138	262.077	115.2	263.084	115.2	Tulobuterol	C12H19Cl2NO	HMDB42056	Level 3	1.87	M-H
558.6395_53.2	0.0168519	0.346209	positive	BM+/Ca vs BM+/Co	0.68327	NA	NA	NA	NA	NA	NA	NA	NA	NA	NA
212.934_37.4	0.0168686	-0.303708	negative	BM-/Ca vs BM-/Co	0.30138	NA	NA	NA	NA	NA	NA	NA	NA	NA	NA
111.9472_31.6	0.0168929	0.589061	negative	BM+/Ca vs BM+/Co	0.567475	NA	NA	NA	NA	NA	NA	NA	NA	NA	NA
115.0037_26.7	0.0169114	-0.508816	negative	BM+/Ca vs BM-/Ca	0.908318	115.004	26.7	115.004	24.6	Fumaric Acid (Fumarate)	C4H4O4	HMDB0000134	Level 1	0.173907	NA
115.0513_264.2	0.0169464	-0.323736	negative	BM-/Ca vs BM-/Co	0.30138	115.051	264.2	116.059	264.2	NN-Diacetylhydrazine;N-Nitroso-3-hydroxypyrrolidine;	C4H8N2O2	HMDB60496	Level 3	0	M-H
329.2337_263.8	0.0169542	-0.29078	negative	BM+/Ca vs BM-/Co	0.300945	329.234	263.8	330.241	263.8	91213-TriHOME;91013-TriHOME;5812-Trihydroxy-9-octadecenoic acid;(9S10E12S13S)-91213-Trihydroxy-10-octadecenoic acid;	C18H34O5	HMDB04708	Level 3	1.06	M-H
237.0492_29.3	0.0169757	0.347163	negative	BM+/Co vs BM-/Ca	0.272513	NA	NA	NA	NA	NA	NA	NA	NA	NA	NA
128.0102_261.6	0.0169764	-0.268496	negative	BM+/Ca vs BM-/Co	0.300945	128.01	261.6	129.017	261.6	Cyanuric acid	C3H3N3O3	HMDB41861	Level 3	0.31	M-H
101.0473_93.5	0.0169798	0.525712	positive	BM-/Ca vs BM-/Co	0.650226	101.047	93.5	118.05	93.5	Aminoethoxyacetic acid	C4H8NO3	HMDB60587	Level 5	4.16	M+H-H2O
405.9678_65.1	0.0169854	-0.222697	positive	BM+/Co vs BM-/Co	0.33086	NA	NA	NA	NA	NA	NA	NA	NA	NA	NA
313.2736_27	0.0169902	-0.299661	positive	BM-/Ca vs BM-/Co	0.650226	313.274	27	330.277	27	MG(0:016:00:0);MG(16:00:00:0);Glycerol 1-hexadecanoate;	C19H38O4	HMDB11533	Level 5	2.27	M+H-H2O
577.3745_113.2	0.0169926	-0.25944	negative	BM+/Ca vs BM-/Co	0.300945	577.375	113.2	578.382	113.2	Asparagoside A	C33H54O8	HMDB30046	Level 3	0.16	M-H
203.1038_27.1	0.0170051	-0.240802	negative	BM+/Co vs BM-/Co	0.411503	203.104	27.1	203.104	25.2	Valyl-Serine	C8H16N2O4	HMDB0029136	Level 1	0.342682	NA
440.9959_47.3	0.0170136	-0.223551	negative	BM+/Co vs BM-/Co	0.411503	NA	NA	NA	NA	NA	NA	NA	NA	NA	NA
318.2107_142.3	0.0170308	-0.274223	negative	BM+/Ca vs BM-/Co	0.300945	NA	NA	NA	NA	NA	NA	NA	NA	NA	NA
505.2552_108.2	0.0170749	0.408828	negative	BM+/Ca vs BM-/Co	0.300945	505.255	108.2	446.243	108.2	SR 49498	C25H30N6O2	HMDB13845	Level 5	3.33	M+Hac-H
1066.9291_182	0.0171116	-0.215838	positive	BM+/Co vs BM-/Co	0.331333	NA	NA	NA	NA	NA	NA	NA	NA	NA	NA
140.983_264.3	0.0171131	-0.25676	negative	BM+/Ca vs BM-/Co	0.300945	NA	NA	NA	NA	NA	NA	NA	NA	NA	NA
550.2902_43.3	0.0171409	0.454522	positive	BM+/Ca vs BM-/Ca	0.902027	NA	NA	NA	NA	NA	NA	NA	NA	NA	NA
527.1419_74.9	0.0171422	-0.321947	positive	BM+/Ca vs BM+/Co	0.68327	527.142	74.9	463.124	74.9	Peonidin-3-glucoside;Isopeonidin 3-galactoside;Isopeonidin 3-glucoside;	C22H23O11	HMDB13689	Level 5	3.98	M+ACN+Na
124.0516_241.5	0.0171598	-0.273163	negative	BM+/Ca vs BM-/Co	0.300945	124.052	241.5	125.059	241.5	5-Methylcytosine;2-O-Methylcytosine;3-Methylcytosine;	C5H7N3O	HMDB02894	Level 3	0.32	M-H
326.9189_32.8	0.0172114	-0.330264	negative	BM-/Ca vs BM-/Co	0.3046	NA	NA	NA	NA	NA	NA	NA	NA	NA	NA
247.0659_122.6	0.0172301	0.380933	negative	BM+/Ca vs BM-/Ca	0.908318	NA	NA	NA	NA	NA	NA	NA	NA	NA	NA
1078.713_120.4	0.017254	-0.266471	negative	BM+/Ca vs BM-/Co	0.300945	NA	NA	NA	NA	NA	NA	NA	NA	NA	NA
953.1638_25.3	0.0172561	-0.500523	negative	BM+/Co vs BM-/Ca	0.275793	NA	NA	NA	NA	NA	NA	NA	NA	NA	NA
615.5381_165.9	0.0172737	-0.275449	negative	BM+/Ca vs BM-/Co	0.300945	615.538	165.9	634.554	165.9	DG(15:022:2(13Z16Z)0:0);DG(22:2(13Z16Z)15:00:0);DG(15:00:022:2n6);DG(18:00:018:2n6);DG(18:00:020:2n6);	C40H74O5	HMDB07088	Level 5	4.65	M-H2O-H
684.5848_53	0.0173077	0.432962	positive	BM+/Ca vs BM-/Ca	0.902027	NA	NA	NA	NA	NA	NA	NA	NA	NA	NA
220.8873_87.9	0.0173149	-0.235506	negative	BM+/Ca vs BM-/Co	0.300945	NA	NA	NA	NA	NA	NA	NA	NA	NA	NA
365.2073_153.2	0.0173261	-0.328543	negative	BM+/Ca vs BM+/Co	0.570536	365.207	153.2	183.108	153.2	4-Butyl-5-propylthiazole;24-Dimethyl-5-pentylthiazole;45-Dimethyl-2-pentylthiazole;25-Dipropyl-4-methylthiazole;2-Butyl-5-ethyl-4-methylthiazole;4-Butyl-2-ethyl-5-methylthiazole;24-Diethyl-5-propylthiazole;25-Diethyl-4-propylthiazole;4-Ethyl-2-pentylthiazole;2-Butyl-4-propylthiazole;	C10H17NS	HMDB40067	Level 5	4.82	2M-H
119.0492_52.8	0.0173341	-0.360112	positive	BM+/Ca vs BM+/Co	0.68327	119.049	52.8	118.042	52.8	246-Octatriyn-1-ol;Benzofuran;357-Octatriyn-1-ol;xi-23-Octadiene-57-diyn-1-ol;	C8H6O	HMDB30968	Level 3	0.5	M+H
113.9518_87.5	0.0173463	-0.273947	negative	BM+/Ca vs BM-/Co	0.300945	NA	NA	NA	NA	NA	NA	NA	NA	NA	NA
834.6002_26.1	0.0173475	-0.230133	positive	BM+/Co vs BM-/Co	0.332476	834.6	26.1	833.593	26.1	PC(18:022:6(4Z7Z10Z13Z16Z19Z));PC(18:1(11Z)22:5(4Z7Z10Z13Z16Z));PC(18:1(11Z)22:5(7Z10Z13Z16Z19Z));PC(18:1(9Z)22:5(4Z7Z10Z13Z16Z));PC(18:1(9Z)22:5(7Z10Z13Z16Z19Z));PC(18:2(9Z12Z)22:4(7Z10Z13Z16Z));PC(18:4(6Z9Z12Z15Z)22:2(13Z16Z));PC(20:1(11Z)20:5(5Z8Z11Z14Z17Z));PC(20:2(11Z14Z)20:4(5Z8Z11Z14Z));PC(20:2(11Z14Z)20:4(8Z11Z14Z17Z));PC(20:3(5Z8Z11Z)20:3(5Z8Z11Z));PC(20:3(5Z8Z11Z)20:3(8Z11Z14Z));PC(20:3(8Z11Z14Z)20:3(5Z8Z11Z));PC(20:3(8Z11Z14Z)20:3(8Z11Z14Z));PC(20:4(5Z8Z11Z14Z)20:2(11Z14Z));PC(20:4(8Z11Z14Z17Z)20:2(11Z14Z));PC(20:5(5Z8Z11Z14Z17Z)20:1(11Z));PC(22:2(13Z16Z)18:4(6Z9Z12Z15Z));PC(22:4(7Z10Z13Z16Z)18:2(9Z12Z));PC(22:5(4Z7Z10Z13Z16Z)18:1(11Z));PC(22:5(4Z7Z10Z13Z16Z)18:1(9Z));PC(22:5(7Z10Z13Z16Z19Z)18:1(11Z));PC(22:5(7Z10Z13Z16Z19Z)18:1(9Z));PC(22:6(4Z7Z10Z13Z16Z19Z)18:0);	C48H84NO8P	HMDB08057	Level 3	0.64	M+H
512.8142_59.1	0.0173797	-0.223532	positive	BM+/Co vs BM-/Co	0.332476	NA	NA	NA	NA	NA	NA	NA	NA	NA	NA
119.0492_52.8	0.0173927	-0.436755	positive	BM+/Ca vs BM-/Ca	0.902027	119.049	52.8	118.042	52.8	246-Octatriyn-1-ol;Benzofuran;357-Octatriyn-1-ol;xi-23-Octadiene-57-diyn-1-ol;	C8H6O	HMDB30968	Level 3	0.5	M+H
238.8913_102.6	0.0173935	-0.271864	negative	BM+/Ca vs BM-/Co	0.300945	NA	NA	NA	NA	NA	NA	NA	NA	NA	NA
518.9247_57.5	0.0174064	-0.277447	positive	BM+/Ca vs BM-/Co	0.307733	NA	NA	NA	NA	NA	NA	NA	NA	NA	NA
109.5318_240.5	0.017409	-0.448241	positive	BM+/Co vs BM-/Ca	0.509737	NA	NA	NA	NA	NA	NA	NA	NA	NA	NA
142.051_47.1	0.0174171	0.406202	negative	BM+/Ca vs BM-/Co	0.300945	142.051	47.1	142.051	23.4	6-Oxopiperidine-2-Carboxylic Acid	C6H9NO3	HMDB0061705	Level 1	0.235127	NA
320.2266_150.2	0.0174196	-0.269772	negative	BM+/Ca vs BM-/Co	0.300945	NA	NA	NA	NA	NA	NA	NA	NA	NA	NA
454.9446_59.2	0.0174418	-0.332201	positive	BM+/Ca vs BM+/Co	0.68327	NA	NA	NA	NA	NA	NA	NA	NA	NA	NA
645.3045_106	0.0174859	-0.361781	negative	BM+/Ca vs BM+/Co	0.570536	NA	NA	NA	NA	NA	NA	NA	NA	NA	NA
185.0909_79.2	0.01749	-0.323289	negative	BM+/Ca vs BM+/Co	0.570536	NA	NA	NA	NA	NA	NA	NA	NA	NA	NA
173.0297_65.2	0.0175139	0.26265	positive	BM+/Co vs BM-/Co	0.332476	NA	NA	NA	NA	NA	NA	NA	NA	NA	NA
158.9633_63.4	0.0175354	-0.442453	positive	BM+/Co vs BM-/Ca	0.509737	NA	NA	NA	NA	NA	NA	NA	NA	NA	NA
640.5962_25.5	0.0175481	-0.428464	negative	BM+/Co vs BM-/Ca	0.277323	NA	NA	NA	NA	NA	NA	NA	NA	NA	NA
666.5212_51.8	0.0175794	-0.227567	positive	BM+/Co vs BM-/Co	0.332476	NA	NA	NA	NA	NA	NA	NA	NA	NA	NA
405.224_138.8	0.0176065	0.371605	negative	BM+/Co vs BM-/Ca	0.277323	405.224	138.8	203.116	138.8	L-Acetylcarnitine	C9H17NO4	HMDB00201	Level 5	0.59	2M-H
160.0252_228.5	0.0176122	0.339166	negative	BM+/Co vs BM-/Ca	0.277323	160.025	228.5	161.032	228.5	4-Hydroxy-L-glutamic acid;A-Ketoglutaric acid oxime;N-Formyl-L-aspartate;	C5H7NO5	HMDB02273	Level 3	0.31	M-H
383.1527_31.8	0.0176279	-0.276974	negative	BM+/Ca vs BM-/Co	0.301923	383.153	31.8	384.161	31.8	3b16a-Dihydroxyandrostenone sulfate	C19H28O6S	HMDB00386	Level 3	1.77	M-H
188.0105_33	0.017648	0.253212	negative	BM+/Co vs BM-/Co	0.420124	188.011	33	-	33	p-Cresol sulfate	C7H8O4S	HMDB11635	Level 3	NA	M-H_[-1]
818.8915_48	0.0176576	0.361217	negative	BM+/Co vs BM-/Ca	0.277323	NA	NA	NA	NA	NA	NA	NA	NA	NA	NA
331.9203_68.3	0.0176752	-0.323243	positive	BM-/Ca vs BM-/Co	0.668576	NA	NA	NA	NA	NA	NA	NA	NA	NA	NA
583.1733_24.7	0.0176902	-0.21964	negative	BM+/Co vs BM-/Co	0.420124	583.173	24.7	292.091	24.7	Edetic Acid	C10H16N2O8	HMDB15109	Level 3	1.29	2M-H
234.8594_27.8	0.0176933	0.364087	negative	BM+/Ca vs BM-/Co	0.301923	NA	NA	NA	NA	NA	NA	NA	NA	NA	NA
317.0647_106.9	0.0177071	-0.23699	positive	BM+/Co vs BM-/Co	0.332954	317.065	106.9	316.058	106.9	Isorhamnetin;3457-Tetrahydroxy-6-methoxyflavone;2-(34-Dihydroxyphenyl)-56-dihydroxy-7-methoxy-4H-1-benzopyran-4-one;Pollenitin;1358-Tetrahydroxy-6-methoxy-2-methylanthraquinone;	C16H12O7	HMDB02655	Level 3	2.78	M+H
487.28_33.7	0.017715	-0.416648	positive	BM+/Co vs BM-/Ca	0.509737	487.28	33.7	486.275	33.7	PA(20:4(5Z8Z11Z14Z)e2:0)	C25H43O7P	HMDB11156	Level 3	3.94	M+H
130.0598_41.6	0.0177175	-0.228323	negative	BM+/Co vs BM-/Co	0.420124	130.06	41.6	130.062	28.2	Beta-Guanidinopropionic Acid	C4H9N3O2	HMDB0013222	Level 1	18.4519	NA
273.9617_69.4	0.0177287	-0.321893	positive	BM+/Ca vs BM+/Co	0.68327	NA	NA	NA	NA	NA	NA	NA	NA	NA	NA
177.5096_164.5	0.0177304	-0.527109	positive	BM+/Ca vs BM-/Ca	0.902027	NA	NA	NA	NA	NA	NA	NA	NA	NA	NA
303.1375_148.8	0.0177558	-0.32241	negative	BM+/Ca vs BM+/Co	0.570536	303.137	148.8	282.162	148.8	Miltirone;(-)-(E)-1-(4-Hydroxyphenyl)-7-phenyl-6-hepten-3-ol;	C19H22O2	HMDB35080	Level 5	2.8	M+Na-2H
183.0775_254.7	0.017756	-0.271621	negative	BM+/Ca vs BM-/Co	0.301923	NA	NA	NA	NA	NA	NA	NA	NA	NA	NA
145.9991_31.5	0.0177605	-0.373026	negative	BM+/Co vs BM-/Ca	0.277738	145.999	31.5	125.024	31.5	Ciliatine	C2H8NO3P	HMDB11747	Level 5	1.71	M+Na-2H
140.083_242	0.0177664	-0.317884	negative	BM-/Ca vs BM-/Co	0.306952	140.083	242	141.09	242	L-Histidinol	C6H11N3O	HMDB03431	Level 3	0.43	M-H
621.2116_101	0.0177703	-0.332486	negative	BM+/Ca vs BM+/Co	0.570536	NA	NA	NA	NA	NA	NA	NA	NA	NA	NA
610.8791_48.9	0.0177762	-0.59114	negative	BM+/Ca vs BM-/Ca	0.908318	NA	NA	NA	NA	NA	NA	NA	NA	NA	NA
572.9117_183.9	0.0177916	-0.264134	positive	BM+/Ca vs BM-/Co	0.311227	NA	NA	NA	NA	NA	NA	NA	NA	NA	NA
212.0023_32.3	0.0178091	0.350614	negative	BM+/Ca vs BM-/Co	0.301923	212.002	32.3	212.002	30	Indoxyl Sulfate	C8H7NO4S	HMDB0000682	Level 1	0	NA
270.9779_67	0.0178107	-0.210859	positive	BM+/Co vs BM-/Co	0.332977	NA	NA	NA	NA	NA	NA	NA	NA	NA	NA
124.0758_253.7	0.0178361	-0.322992	positive	BM+/Ca vs BM+/Co	0.68327	124.076	253.7	123.068	253.7	p-Anisidine;2-Propionylpyrrole;4-Hydroxybenzylamine;1-Ethyl-1H-pyrrole-2-carboxaldehyde;2-Acetyl-1-methylpyrrole;	C7H9NO	HMDB29300	Level 3	0.89	M+H
162.0326_100.9	0.017902	0.331622	negative	BM+/Co vs BM-/Ca	0.278748	NA	NA	NA	NA	NA	NA	NA	NA	NA	NA
229.9799_69.3	0.0179119	-0.32192	positive	BM+/Ca vs BM+/Co	0.68327	NA	NA	NA	NA	NA	NA	NA	NA	NA	NA
103.0149_253.6	0.0179223	-0.322417	negative	BM-/Ca vs BM-/Co	0.306952	NA	NA	NA	NA	NA	NA	NA	NA	NA	NA
1042.6899_33.5	0.0179304	-0.224691	positive	BM+/Co vs BM-/Co	0.333301	NA	NA	NA	NA	NA	NA	NA	NA	NA	NA
263.1034_29.7	0.0179456	0.451541	negative	BM-/Ca vs BM-/Co	0.306952	263.103	29.7	263.104	23.4	Phenylacetylglutamine	C13H16N2O4	HMDB0006344	Level 1	1.25578	NA
165.5151_24.9	0.0179492	-0.221546	negative	BM+/Co vs BM-/Co	0.422856	NA	NA	NA	NA	NA	NA	NA	NA	NA	NA
726.8283_63.7	0.0179516	0.361154	positive	BM+/Co vs BM-/Ca	0.509737	NA	NA	NA	NA	NA	NA	NA	NA	NA	NA
254.9677_52.3	0.0179561	-0.270954	negative	BM-/Ca vs BM-/Co	0.306952	NA	NA	NA	NA	NA	NA	NA	NA	NA	NA
179.5494_109.3	0.0179801	-0.508402	positive	BM+/Ca vs BM-/Ca	0.902027	179.549	109.3	316.058	109.3	Isorhamnetin;3457-Tetrahydroxy-6-methoxyflavone;2-(34-Dihydroxyphenyl)-56-dihydroxy-7-methoxy-4H-1-benzopyran-4-one;Pollenitin;1358-Tetrahydroxy-6-methoxy-2-methylanthraquinone;	C16H12O7	HMDB02655	Level 3	1.67	M+ACN+2H
400.8679_29.1	0.018005	-0.305515	negative	BM-/Ca vs BM-/Co	0.306952	NA	NA	NA	NA	NA	NA	NA	NA	NA	NA
450.7519_52.6	0.0180197	-0.361937	positive	BM-/Ca vs BM-/Co	0.670539	NA	NA	NA	NA	NA	NA	NA	NA	NA	NA
517.8353_51.6	0.0180215	-0.2684	positive	BM+/Ca vs BM-/Co	0.311227	NA	NA	NA	NA	NA	NA	NA	NA	NA	NA
222.03_32.4	0.0180275	-0.306161	negative	BM-/Ca vs BM-/Co	0.306952	NA	NA	NA	NA	NA	NA	NA	NA	NA	NA
1098.238_53.9	0.018074	0.38659	positive	BM+/Co vs BM-/Ca	0.509737	1098.24	53.9	1034.22	53.9	Tricin 7-feruloyl-(-2)-glucuronyl-(1-2)-glucuronyl-(1-3)-glucuronide	C45H46O28	HMDB39908	Level 5	4.25	M+ACN+Na
222.8682_30.8	0.0181141	-0.279971	negative	BM-/Ca vs BM-/Co	0.306952	NA	NA	NA	NA	NA	NA	NA	NA	NA	NA
404.9575_52.6	0.0181355	-0.260092	negative	BM-/Ca vs BM-/Co	0.306952	NA	NA	NA	NA	NA	NA	NA	NA	NA	NA
196.097_272.4	0.0181394	0.45918	positive	BM-/Ca vs BM-/Co	0.670539	196.097	272.4	195.09	272.4	Metyrosine;Tyrosine methylester;N-Acetyldopamine;N-methyl-467-trihydroxy-1234-tetrahydroisoquinoline;2-Phenyl-13-propanediol monocarbamate;	C10H13NO3	HMDB14903	Level 3	0.92	M+H
154.0875_254.5	0.0181407	-0.309634	negative	BM-/Ca vs BM-/Co	0.306952	154.088	254.5	155.095	254.5	Arecoline	C8H13NO2	HMDB30353	Level 3	0.97	M-H
965.8256_184.7	0.0181441	-0.510124	positive	BM+/Co vs BM-/Ca	0.509737	NA	NA	NA	NA	NA	NA	NA	NA	NA	NA
272.9294_30.4	0.0181677	-0.454939	negative	BM+/Co vs BM-/Ca	0.280299	272.929	30.4	-	30.4	D-erythro-L-galacto-Nonulose	C9H18O9	HMDB29955	Level 3	NA	M-H_[+4]
323.2211_149.2	0.0181901	-0.258019	negative	BM+/Ca vs BM-/Co	0.306948	323.221	149.2	-	149.2	1-Acetoxy-2-hydroxy-16-heptadecen-4-one	C19H34O4	HMDB31006	Level 3	NA	M-H_[-2]
494.9697_49.9	0.0182008	-0.633936	negative	BM+/Ca vs BM-/Ca	0.908318	NA	NA	NA	NA	NA	NA	NA	NA	NA	NA
255.1587_24.3	0.0182216	-0.262109	positive	BM+/Ca vs BM-/Co	0.311227	NA	NA	NA	NA	NA	NA	NA	NA	NA	NA
102.3263_141.9	0.0182327	0.326164	positive	BM+/Ca vs BM-/Co	0.311227	NA	NA	NA	NA	NA	NA	NA	NA	NA	NA
399.9207_51.5	0.0182566	-0.325372	positive	BM+/Ca vs BM+/Co	0.68327	NA	NA	NA	NA	NA	NA	NA	NA	NA	NA
109.0767_80.4	0.0182595	0.376661	positive	BM+/Co vs BM-/Ca	0.509737	NA	NA	NA	NA	NA	NA	NA	NA	NA	NA
267.047_25.1	0.018267	-0.304438	negative	BM-/Ca vs BM-/Co	0.306952	267.047	25.1	267.048	32.4	L-Homocystine	C8H16N2O4S2	HMDB0000676	Level 1	3.29529	NA
370.531_145.4	0.018268	-0.213084	positive	BM+/Co vs BM-/Co	0.337646	NA	NA	NA	NA	NA	NA	NA	NA	NA	NA
810.5999_26.4	0.0182944	-0.413229	positive	BM+/Co vs BM-/Ca	0.509737	810.6	26.4	809.593	26.4	PC(16:022:4(7Z10Z13Z16Z));PC(18:020:4(5Z8Z11Z14Z));PC(18:020:4(8Z11Z14Z17Z));PC(18:1(11Z)20:3(5Z8Z11Z));PC(18:1(11Z)20:3(8Z11Z14Z));PC(18:1(9Z)20:3(5Z8Z11Z));PC(18:1(9Z)20:3(8Z11Z14Z));PC(18:2(9Z12Z)20:2(11Z14Z));PC(18:3(6Z9Z12Z)20:1(11Z));PC(18:3(9Z12Z15Z)20:1(11Z));PC(18:4(6Z9Z12Z15Z)20:0);PC(20:018:4(6Z9Z12Z15Z));PC(20:1(11Z)18:3(6Z9Z12Z));PC(20:1(11Z)18:3(9Z12Z15Z));PC(20:2(11Z14Z)18:2(9Z12Z));PC(20:3(5Z8Z11Z)18:1(11Z));PC(20:3(5Z8Z11Z)18:1(9Z));PC(20:3(8Z11Z14Z)18:1(11Z));PC(20:3(8Z11Z14Z)18:1(9Z));PC(20:4(5Z8Z11Z14Z)18:0);PC(20:4(8Z11Z14Z17Z)18:0);PC(22:4(7Z10Z13Z16Z)16:0);	C46H84NO8P	HMDB07988	Level 3	1.02	M+H
830.0705_198.6	0.0183047	-0.276514	positive	BM+/Ca vs BM-/Co	0.311227	NA	NA	NA	NA	NA	NA	NA	NA	NA	NA
621.2116_101	0.0183164	-0.271128	negative	BM+/Ca vs BM-/Co	0.307648	NA	NA	NA	NA	NA	NA	NA	NA	NA	NA
329.9234_67.4	0.0183191	-0.319792	positive	BM+/Ca vs BM+/Co	0.68327	NA	NA	NA	NA	NA	NA	NA	NA	NA	NA
634.6583_54.2	0.0183306	0.431364	positive	BM+/Ca vs BM-/Ca	0.902027	NA	NA	NA	NA	NA	NA	NA	NA	NA	NA
1090.925_185.5	0.0183456	-0.277118	positive	BM+/Ca vs BM-/Co	0.311227	NA	NA	NA	NA	NA	NA	NA	NA	NA	NA
226.0179_32.2	0.0183479	0.366559	negative	BM-/Ca vs BM-/Co	0.306952	NA	NA	NA	NA	NA	NA	NA	NA	NA	NA
140.9861_182.4	0.0183491	-0.331381	negative	BM+/Ca vs BM+/Co	0.57393	NA	NA	NA	NA	NA	NA	NA	NA	NA	NA
188.0105_33	0.0183596	0.500609	negative	BM-/Ca vs BM-/Co	0.306952	188.011	33	-	33	p-Cresol sulfate	C7H8O4S	HMDB11635	Level 3	NA	M-H_[-1]
820.5244_40.6	0.018394	-0.320156	positive	BM+/Ca vs BM+/Co	0.68327	820.524	40.6	837.531	40.6	PE(22:5(4Z7Z10Z13Z16Z)22:6(4Z7Z10Z13Z16Z19Z));PE(22:5(7Z10Z13Z16Z19Z)22:6(4Z7Z10Z13Z16Z19Z));PE(22:6(4Z7Z10Z13Z16Z19Z)22:5(4Z7Z10Z13Z16Z));PE(22:6(4Z7Z10Z13Z16Z19Z)22:5(7Z10Z13Z16Z19Z));	C49H76NO8P	HMDB09639	Level 5	4.57	M+H-H2O
156.965_41	0.0183986	-0.318563	negative	BM+/Ca vs BM+/Co	0.57393	NA	NA	NA	NA	NA	NA	NA	NA	NA	NA
760.8215_63.7	0.0184025	0.393205	positive	BM+/Ca vs BM-/Ca	0.902027	NA	NA	NA	NA	NA	NA	NA	NA	NA	NA
291.6832_121.7	0.0184116	0.588736	positive	BM+/Ca vs BM-/Co	0.311227	NA	NA	NA	NA	NA	NA	NA	NA	NA	NA
506.7156_53.6	0.0184306	0.430028	positive	BM+/Ca vs BM-/Ca	0.902027	NA	NA	NA	NA	NA	NA	NA	NA	NA	NA
132.9464_35.8	0.0184335	0.343442	negative	BM+/Ca vs BM+/Co	0.57393	NA	NA	NA	NA	NA	NA	NA	NA	NA	NA
261.1307_263	0.0184425	-0.250264	positive	BM+/Ca vs BM-/Co	0.311227	NA	NA	NA	NA	NA	NA	NA	NA	NA	NA
176.9718_289	0.0184475	-0.395515	positive	BM+/Co vs BM-/Ca	0.509737	NA	NA	NA	NA	NA	NA	NA	NA	NA	NA
899.2477_113.7	0.0184522	-0.212316	positive	BM+/Co vs BM-/Co	0.339125	NA	NA	NA	NA	NA	NA	NA	NA	NA	NA
141.9894_258.4	0.0184542	-0.222395	negative	BM+/Co vs BM-/Co	0.431948	NA	NA	NA	NA	NA	NA	NA	NA	NA	NA
428.0011_26.4	0.0184862	0.364888	negative	BM+/Co vs BM-/Ca	0.280299	NA	NA	NA	NA	NA	NA	NA	NA	NA	NA
183.0775_254.7	0.0185078	-0.305449	negative	BM-/Ca vs BM-/Co	0.308011	NA	NA	NA	NA	NA	NA	NA	NA	NA	NA
524.9587_51.1	0.0185088	0.616936	negative	BM+/Ca vs BM+/Co	0.57393	NA	NA	NA	NA	NA	NA	NA	NA	NA	NA
266.963_34.5	0.0185115	0.414611	negative	BM+/Ca vs BM-/Ca	0.908318	NA	NA	NA	NA	NA	NA	NA	NA	NA	NA
909.5462_35.7	0.018521	-0.541887	positive	BM+/Ca vs BM-/Ca	0.902027	NA	NA	NA	NA	NA	NA	NA	NA	NA	NA
280.1542_28.2	0.0185361	0.401749	positive	BM+/Ca vs BM-/Co	0.311227	280.154	28.2	279.147	28.2	()-Metalaxyl	C15H21NO4	HMDB31802	Level 3	0.46	M+H
222.8682_30.8	0.0185383	0.356845	negative	BM+/Co vs BM-/Ca	0.280299	NA	NA	NA	NA	NA	NA	NA	NA	NA	NA
144.0656_280.9	0.0185392	-0.537391	positive	BM+/Co vs BM-/Ca	0.509737	144.066	280.9	143.058	280.9	Vinylacetylglycine;Trimethadione;Acrylamide-acrylic acid resin;5-ethyl-5-methyl-24-oxazolidinedione;	C6H9NO3	HMDB00894	Level 3	0.56	M+H
186.1136_264	0.0185461	-0.275405	negative	BM+/Ca vs BM-/Co	0.309666	186.114	264	187.121	264	N-Heptanoylglycine;Polyethylene glycol;	C9H17NO3	HMDB13010	Level 3	0.16	M-H
210.4014_248.6	0.0185472	0.372114	negative	BM+/Co vs BM-/Ca	0.280299	NA	NA	NA	NA	NA	NA	NA	NA	NA	NA
532.8944_56.4	0.0185607	-0.262297	positive	BM+/Ca vs BM-/Co	0.311227	NA	NA	NA	NA	NA	NA	NA	NA	NA	NA
766.835_64.1	0.0185676	-0.306297	positive	BM-/Ca vs BM-/Co	0.674401	NA	NA	NA	NA	NA	NA	NA	NA	NA	NA
189.0517_254.2	0.0185756	-0.455102	negative	BM+/Co vs BM-/Ca	0.280299	189.052	254.2	190.059	254.2	L-beta-aspartyl-L-glycine;Carglumic acid;Aspartyl-Glycine;Glycyl-Aspartate;	C6H10N2O5	HMDB11165	Level 3	0	M-H
183.0276_33.1	0.0186073	-0.252072	negative	BM+/Ca vs BM-/Co	0.309666	183.028	33.1	183.03	23.4	3,4 Dihydroxymandelate	C8H8O5	HMDB0001866	Level 1	12.5663	NA
356.8838_59.5	0.0186124	0.236428	positive	BM+/Co vs BM-/Co	0.340147	NA	NA	NA	NA	NA	NA	NA	NA	NA	NA
326.9189_32.8	0.0186358	0.363123	negative	BM+/Co vs BM-/Ca	0.280299	NA	NA	NA	NA	NA	NA	NA	NA	NA	NA
196.5245_184.2	0.0186391	-0.657335	positive	BM+/Ca vs BM-/Ca	0.902027	NA	NA	NA	NA	NA	NA	NA	NA	NA	NA
188.3983_229.2	0.0186451	0.357268	negative	BM+/Co vs BM-/Ca	0.280299	NA	NA	NA	NA	NA	NA	NA	NA	NA	NA
548.8278_63.2	0.0186547	-0.31562	positive	BM+/Ca vs BM+/Co	0.68327	548.828	63.2	273.911	63.2	Di-2-propenyl hexasulfide	C6H10S6	HMDB39460	Level 5	1.49	2M+H
448.9313_46.8	0.0186585	-0.290941	positive	BM-/Ca vs BM-/Co	0.674401	NA	NA	NA	NA	NA	NA	NA	NA	NA	NA
516.6547_51.8	0.0186948	0.321586	positive	BM+/Ca vs BM-/Co	0.311868	NA	NA	NA	NA	NA	NA	NA	NA	NA	NA
237.1859_128.4	0.0186963	0.395179	negative	BM+/Co vs BM-/Ca	0.280299	237.186	128.4	238.193	128.4	Geranyl 3-methylbutanoate;Linalyl isovalerate;(3S4S6R7S)-110-Bisaboladiene-34-diol;beta-Kessyl alcohol;alpha-Terpinyl pentanoate;Citronellyl trans-2-methyl-2-butenoate;Geranyl 2-methylbutyrate;Isobornyl 2-methylbutyrate;Guaidiol;Calamendiol;Daucol;Germacrenone;3beta-7-Drimene-311-diol;Tricyclohumuladiol;169-Farnesatriene-311-diol;2-Propenyl cyclohexanehexanoate;210-Bisaboladiene-14-diol;5(1-10)-Abeo-112-patchoulanediol;Curcumadiol;alpha-Bisabolol oxide C;alpha-Bisabolol oxide A;alpha-Bisabolol oxide B;Bornyl valerate;Bornyl isovalerate;Isobornyl isovalerate;Methyl (ZZ)-58-tetradecadienoate;(2E6E9xi)-Farnesol;Terpenyl isovalerate;Geranyl valerate;alpha-Kessyl alcohol;	C15H26O2	HMDB29350	Level 3	0.42	M-H
411.9817_42.3	0.0187107	-0.217129	negative	BM+/Co vs BM-/Co	0.435144	NA	NA	NA	NA	NA	NA	NA	NA	NA	NA
378.0408_98	0.0187237	0.276012	positive	BM+/Co vs BM-/Co	0.34027	378.041	98	395.044	98	Oxaliplatin	C8H12N2O4Pt	HMDB14667	Level 5	2.59	M+H-H2O
337.1084_72.6	0.0187252	0.348544	positive	BM+/Co vs BM-/Ca	0.509737	337.108	72.6	336.1	72.6	Glabrone;Kanzonol W;Dulciol D;Isosojagol;Atalantoflavone;Sojagol;Psoralidin;Phaseol;Musanolone D;	C20H16O5	HMDB29533	Level 3	4	M+H
194.9273_24.7	0.0187427	0.357446	negative	BM+/Co vs BM-/Ca	0.280299	NA	NA	NA	NA	NA	NA	NA	NA	NA	NA
295.1902_134.9	0.0187742	0.348056	negative	BM+/Co vs BM-/Ca	0.280299	295.19	134.9	296.199	134.9	Tanacetol B;(1(10)E4a5E)-1(10)5-Germacradiene-12-acetoxy-411-diol;	C17H28O4	HMDB35075	Level 3	4.34	M-H
133.0321_232	0.0187858	-0.314903	positive	BM+/Ca vs BM+/Co	0.68327	133.032	232	132.025	232	3-Methyl sulfolene	C5H8O2S	HMDB59667	Level 3	2.41	M+H
583.7574_101.7	0.0187888	-0.328348	negative	BM+/Ca vs BM+/Co	0.575658	583.757	101.7	-	101.7	Bilirubin	C33H36N4O6	HMDB00054	Level 3	NA	M-H_[-1]
195.8912_27.2	0.0187916	-0.270454	positive	BM+/Ca vs BM-/Co	0.311883	NA	NA	NA	NA	NA	NA	NA	NA	NA	NA
223.046_247	0.0188115	-0.451771	negative	BM+/Ca vs BM-/Ca	0.908318	223.046	247	164.033	247	S-2-Propenyl 1-propanesulfinothioate;R-1-Propenyl 1-propanesulfinothioate;R-Propyl 1-propenesulfinothioate;S-Propyl 2-propene-1-sulfinothioate;	C6H12OS2	HMDB32741	Level 5	3.63	M+Hac-H
113.0711_82.3	0.0188632	0.361844	positive	BM+/Co vs BM-/Ca	0.509737	113.071	82.3	71.0371	82.3	Acrylamide	C3H5NO	HMDB04296	Level 5	1.42	M+ACN+H
212.934_37.4	0.0188806	-0.263782	negative	BM+/Ca vs BM-/Co	0.312518	NA	NA	NA	NA	NA	NA	NA	NA	NA	NA
181.0507_33.8	0.018885	-0.347246	negative	BM+/Ca vs BM+/Co	0.575658	181.051	33.8	181.051	23.4	3,4-Dihydroxyhydrocinnamic Acid	C9H10O4	HMDB0000423	Level 1	0.374481	NA
227.1014_53.7	0.0188909	-0.33629	negative	BM-/Ca vs BM-/Co	0.310663	NA	NA	NA	NA	NA	NA	NA	NA	NA	NA
97.0659_261.8	0.0188974	-0.304765	negative	BM-/Ca vs BM-/Co	0.310663	97.0659	261.8	98.0732	261.8	Cyclohexanone;2-Methyl-4-pentenal;4-Methyl-2-pentenal;2-Hexenal;3-Hexenal;(Z)-3-Hexenal;4-Methyl-3-penten-2-one 9CI;4-Methyl-4-penten-2-one;(E)-4-Hexenal;2-Methyl-2-pentenal;4-Hexen-3-one;(Z)-2-Hexenal;(Z)-4-Hexenal;	C6H10O	HMDB03315	Level 3	0.1	M-H
187.9064_239.4	0.0189024	0.351705	negative	BM+/Co vs BM-/Ca	0.281057	NA	NA	NA	NA	NA	NA	NA	NA	NA	NA
501.3938_24.4	0.0189167	-0.45599	positive	BM+/Ca vs BM-/Ca	0.902027	501.394	24.4	250.193	24.4	Norambreinolide;3-Methyl-alpha-ionyl acetate;22-Bis(2-methylpropoxy)ethylbenzene;	C16H26O2	HMDB35293	Level 3	0.08	2M+H
809.5878_26.5	0.018918	0.351858	positive	BM+/Ca vs BM+/Co	0.68327	809.588	26.5	-	26.5	PC(16:022:5(4Z7Z10Z13Z16Z))	C46H82NO8P	HMDB07989	Level 3	NA	M+H_[+1]
386.7151_28.8	0.0189241	-0.309505	negative	BM-/Ca vs BM-/Co	0.310663	NA	NA	NA	NA	NA	NA	NA	NA	NA	NA
379.2507_190.1	0.0189509	-0.244314	negative	BM+/Ca vs BM-/Co	0.312518	379.251	190.1	380.256	190.1	Bisnorcholic acid	C22H36O5	HMDB02082	Level 3	4.48	M-H
181.0949_57.7	0.0189567	0.380503	positive	BM-/Ca vs BM-/Co	0.67765	181.095	57.7	117.079	57.7	Betaine;L-Valine;Vaporole;N-Methyl-a-aminoisobutyric acid;5-Aminopentanoic acid;Norvaline;Amyl Nitrite;	C5H11NO2	HMDB00043	Level 5	0.83	M+ACN+Na
528.7701_56.5	0.0189999	0.3826	positive	BM+/Ca vs BM-/Ca	0.902027	NA	NA	NA	NA	NA	NA	NA	NA	NA	NA
230.0205_193.6	0.0190013	-0.260112	positive	BM+/Ca vs BM-/Co	0.313762	230.02	193.6	229.014	193.6	4-Chloro-67-dimethoxy-2-benzoxazolinone	C9H8ClNO4	HMDB34577	Level 3	4.17	M+H
135.0659_69.7	0.0190088	-0.394924	positive	BM+/Co vs BM-/Ca	0.509737	135.066	69.7	152.068	69.7	Ribitol;D-Arabitol;L-Arabitol;D-Xylitol;L-2-(Hydroxymethyl)-1234-butanetetrol;	C5H12O5	HMDB00508	Level 3	0.96	M+H-H2O
417.3199_181.5	0.0190405	-0.335009	negative	BM+/Ca vs BM+/Co	0.575658	NA	NA	NA	NA	NA	NA	NA	NA	NA	NA
431.3013_185.8	0.0190887	0.339277	negative	BM+/Co vs BM-/Ca	0.281676	NA	NA	NA	NA	NA	NA	NA	NA	NA	NA
406.1953_73.5	0.019117	-0.422571	negative	BM+/Co vs BM-/Ca	0.281676	406.195	73.5	-	73.5	(1R3R4R5S6S8x)-1-Acetoxy-8-angeloyloxy-34-epoxy-5-hydroxy-7(14)10-bisaboladien-2-one	C22H30O7	HMDB39971	Level 3	NA	M-H_[-1]
100.0759_275.8	0.0191431	0.378671	positive	BM+/Ca vs BM+/Co	0.68327	100.076	275.8	99.0684	275.8	2-Piperidinone;1-Pyrrolidinecarboxaldehyde;25-Dihydro-24-dimethyloxazole;(2R)-2-Hydroxy-2-methylbutanenitrile;	C5H9NO	HMDB11749	Level 3	2.1	M+H
515.5386_146.6	0.0191644	-0.220834	positive	BM+/Co vs BM-/Co	0.344594	NA	NA	NA	NA	NA	NA	NA	NA	NA	NA
567.3254_34.6	0.0191735	-0.222126	positive	BM+/Co vs BM-/Co	0.344594	NA	NA	NA	NA	NA	NA	NA	NA	NA	NA
158.9391_226.3	0.019183	0.349162	negative	BM+/Co vs BM-/Ca	0.281676	NA	NA	NA	NA	NA	NA	NA	NA	NA	NA
371.0988_36.5	0.0192263	0.350814	positive	BM+/Co vs BM-/Ca	0.509737	371.099	36.5	370.09	36.5	5-Hydroxy-6-methoxycoumarin 7-glucoside;Ferulic acid 4-O-glucuronide;Feruloyl C1-glucuronide;Isoferulic acid 3-O-glucuronide;Isoferuloyl C1-glucuronide;	C16H18O10	HMDB39774	Level 3	4.12	M+H
155.1442_240.9	0.019241	-0.318759	negative	BM+/Ca vs BM+/Co	0.576911	155.144	240.9	156.151	240.9	Menthol;Decanal;(E)-3-decen-1-ol;2-Decanone;cis-4-Decenol;3-Decanone;37-Dimethyloctanal;(-)-4-Ethyloctanal;2-DECENOL;Menthanol;D-Citronellol;L-Citronellol;p-Menthan-4-ol;()-Neomenthol;(-)-Neoisomenthol;p-Menthan-3-ol;p-Menthan-1-ol;alpha-Citronellol;()-Carvomenthol;Dihydrocitronellal;1-Decen-3-ol;()-Neoisomenthol;9-Decenol;	C10H20O	HMDB03352	Level 3	0.39	M-H
183.0672_236.1	0.0192432	0.50294	negative	BM+/Ca vs BM-/Ca	0.908318	183.067	236.1	184.075	236.1	2-Aminodipyrido12-a:32-dimidazole	C10H8N4	HMDB29748	Level 3	2.29	M-H
526.2938_265.5	0.0192437	0.400754	negative	BM+/Ca vs BM-/Ca	0.908318	526.294	265.5	527.301	265.5	LysoPE(0:022:5(4Z7Z10Z13Z16Z));LysoPE(0:022:5(7Z10Z13Z16Z19Z));LysoPE(22:5(4Z7Z10Z13Z16Z)0:0);LysoPE(22:5(7Z10Z13Z16Z19Z)0:0);	C27H46NO7P	HMDB11494	Level 3	0.21	M-H
1050.6812_119.9	0.0192538	-0.227697	negative	BM+/Co vs BM-/Co	0.438007	NA	NA	NA	NA	NA	NA	NA	NA	NA	NA
621.2116_101	0.0192546	0.373733	negative	BM+/Co vs BM-/Ca	0.281676	NA	NA	NA	NA	NA	NA	NA	NA	NA	NA
187.134_204.2	0.0192685	-0.219254	negative	BM+/Co vs BM-/Co	0.438007	187.134	204.2	188.141	204.2	3-Hydroxycapric acid;(R)-3-Hydroxydecanoic acid;9-Hydroxydecanoic acid;(1R2R4R8R)-p-Menthane-289-triol;7-Methyl-3-methylene-167-octanetriol;cis-p-Menthane-178-triol;26-Dimethyl-7-octene-236-triol;(1S2S4R8R)-p-Menthane-129-triol;2-Hexyl-13-dioxan-5-ol;2-Hexyl-13-dioxolane-4-methanol;(1R2R4S)-p-Menthane-128-triol;xi-5-Hydroxydecanoic acid;Ethyl ()-3-hydroxyoctanoate;	C10H20O3	HMDB02203	Level 3	0.16	M-H
512.2995_250.2	0.0192864	-0.216349	negative	BM+/Co vs BM-/Co	0.438007	512.299	250.2	453.288	250.2	Sambutoxin	C28H39NO4	HMDB41085	Level 5	4.41	M+Hac-H
632.1057_26.4	0.0193167	-0.217891	negative	BM+/Co vs BM-/Co	0.438007	NA	NA	NA	NA	NA	NA	NA	NA	NA	NA
183.1755_269.6	0.0193607	-0.261796	negative	BM+/Ca vs BM-/Co	0.317302	183.175	269.6	184.183	269.6	2-Dodecanone;2-Methylundecanal;(-)-248-Trimethyl-7-nonen-2-ol;Lauric aldehyde;	C12H24O	HMDB31019	Level 3	0.33	M-H
166.0405_228.9	0.0193705	0.352909	negative	BM+/Co vs BM-/Ca	0.281755	NA	NA	NA	NA	NA	NA	NA	NA	NA	NA
580.3237_112.4	0.0194153	0.344803	negative	BM+/Co vs BM-/Ca	0.281755	NA	NA	NA	NA	NA	NA	NA	NA	NA	NA
137.0718_46.5	0.0194443	-0.335758	positive	BM+/Ca vs BM+/Co	0.68327	137.072	46.5	137.071	30.6	N-Methylnicotinamide	C7H8N2O	HMDB0003152	Level 1	6.27777	NA
537.3341_233.3	0.0194483	-0.317531	negative	BM+/Ca vs BM+/Co	0.578348	537.334	233.3	502.366	233.3	Ganoderiol I	C31H50O5	HMDB37778	Level 5	2.1	M+Cl
176.0095_31.4	0.0194551	-0.242518	negative	BM+/Ca vs BM-/Co	0.317302	176.01	31.4	155.035	31.4	N-Methylethanolaminium phosphate	C3H10NO4P	HMDB60173	Level 5	0.51	M+Na-2H
387.019_150	0.0194664	-0.316688	positive	BM+/Ca vs BM+/Co	0.68327	NA	NA	NA	NA	NA	NA	NA	NA	NA	NA
614.818_63.5	0.0194916	0.37072	positive	BM+/Co vs BM-/Ca	0.509737	NA	NA	NA	NA	NA	NA	NA	NA	NA	NA
624.8925_48.7	0.0195274	-0.251983	negative	BM+/Ca vs BM-/Co	0.317302	NA	NA	NA	NA	NA	NA	NA	NA	NA	NA
1047.501_184.7	0.0195502	-0.264115	positive	BM+/Ca vs BM-/Co	0.320739	1047.5	184.7	1046.49	184.7	PIP2(16:022:4(10Z13Z16Z19Z));PIP2(16:022:4(7Z10Z13Z16Z));PIP2(18:020:4(5Z8Z11Z14Z));PIP2(18:020:4(8Z11Z14Z17Z));PIP2(18:1(11Z)20:3(5Z8Z11Z));PIP2(18:1(11Z)20:3(8Z11Z14Z));PIP2(18:1(9Z)20:3(5Z8Z11Z));PIP2(18:1(9Z)20:3(8Z11Z14Z));PIP2(18:2(9Z12Z)20:2(11Z14Z));PIP2(20:2(11Z14Z)18:2(9Z12Z));PIP2(20:3(5Z8Z11Z)18:1(11Z));PIP2(20:3(5Z8Z11Z)18:1(9Z));PIP2(20:3(8Z11Z14Z)18:1(11Z));PIP2(20:3(8Z11Z14Z)18:1(9Z));PIP2(20:4(5Z8Z11Z14Z)18:0);PIP2(20:4(8Z11Z14Z17Z)18:0);PIP2(22:4(10Z13Z16Z19Z)16:0);PIP2(22:4(7Z10Z13Z16Z)16:0);	C47H85O19P3	HMDB10047	Level 3	3.75	M+H
144.1021_58.1	0.019582	0.235214	positive	BM+/Co vs BM-/Co	0.346707	144.102	58.1	144.102	51	Proline Betaine	C7H13NO2	HMDB0004827	Level 1	1.35113	NA
297.1529_255.1	0.0195824	0.642541	negative	BM-/Ca vs BM-/Co	0.313381	NA	NA	NA	NA	NA	NA	NA	NA	NA	NA
1088.6966_116.3	0.0195931	-0.567178	negative	BM+/Co vs BM-/Ca	0.283203	NA	NA	NA	NA	NA	NA	NA	NA	NA	NA
1040.6747_33.7	0.0196068	-0.224638	positive	BM+/Co vs BM-/Co	0.346707	NA	NA	NA	NA	NA	NA	NA	NA	NA	NA
132.9543_214	0.0196157	-0.28742	negative	BM-/Ca vs BM-/Co	0.313381	NA	NA	NA	NA	NA	NA	NA	NA	NA	NA
247.9202_53.4	0.019621	-0.245538	positive	BM+/Ca vs BM-/Co	0.320739	NA	NA	NA	NA	NA	NA	NA	NA	NA	NA
127.0013_47.1	0.0196217	-0.220415	negative	BM+/Co vs BM-/Co	0.442159	NA	NA	NA	NA	NA	NA	NA	NA	NA	NA
460.9669_56.1	0.019622	-0.321596	positive	BM-/Ca vs BM-/Co	0.689345	NA	NA	NA	NA	NA	NA	NA	NA	NA	NA
552.0353_48	0.019626	0.456888	negative	BM+/Ca vs BM-/Ca	0.908318	NA	NA	NA	NA	NA	NA	NA	NA	NA	NA
155.1442_240.9	0.0196328	-0.268224	negative	BM+/Ca vs BM-/Co	0.317302	155.144	240.9	156.151	240.9	Menthol;Decanal;(E)-3-decen-1-ol;2-Decanone;cis-4-Decenol;3-Decanone;37-Dimethyloctanal;(-)-4-Ethyloctanal;2-DECENOL;Menthanol;D-Citronellol;L-Citronellol;p-Menthan-4-ol;()-Neomenthol;(-)-Neoisomenthol;p-Menthan-3-ol;p-Menthan-1-ol;alpha-Citronellol;()-Carvomenthol;Dihydrocitronellal;1-Decen-3-ol;()-Neoisomenthol;9-Decenol;	C10H20O	HMDB03352	Level 3	0.39	M-H
114.0925_259.6	0.0196653	-0.310988	negative	BM-/Ca vs BM-/Co	0.313381	114.093	259.6	115.1	259.6	N-(3-Methylbutyl)acetamide;N-(2-Methylpropyl)acetamide;	C6H13NO	HMDB31651	Level 3	0.53	M-H
223.0965_25.5	0.0196804	-0.319578	positive	BM+/Ca vs BM+/Co	0.68327	223.096	25.5	222.089	25.5	Monoisobutyl phthalic acid;Monobutylphthalate;5-(3-Methoxy-4-hydroxyphenyl)-gamma-valerolactone;Isodillapiole;Dillapiol;Dihydrodeoxy-8-epiaustdiol;Apiole;5-(34-Methylenedioxyphenyl)pentanoic acid;Piperonyl isobutyrate;Vanillin isobutyrate;(Z)-3-(245-Trimethoxyphenyl)-2-propenal;23-Dihydro-3-hydroxy-6-methoxy-22-dimethyl-4H-1-benzopyran-4-one;	C12H14O4	HMDB02056	Level 3	0.09	M+H
811.6036_26.1	0.0197125	-0.40578	positive	BM+/Co vs BM-/Ca	0.509737	811.604	26.1	-	26.1	PC(16:022:4(7Z10Z13Z16Z))	C46H84NO8P	HMDB07988	Level 3	NA	M+H_[+1]
382.811_29.7	0.01972	-0.267402	negative	BM+/Ca vs BM-/Co	0.317302	NA	NA	NA	NA	NA	NA	NA	NA	NA	NA
136.9649_270.5	0.0197203	-0.285047	negative	BM-/Ca vs BM-/Co	0.313381	NA	NA	NA	NA	NA	NA	NA	NA	NA	NA
872.6325_30.8	0.0197314	0.248782	positive	BM+/Co vs BM-/Co	0.346707	872.633	30.8	889.631	30.8	3-O-Sulfogalactosylceramide (d18:124:1(15Z))	C48H91NO11S	HMDB12318	Level 5	4.49	M+H-H2O
263.1289_254.2	0.0197427	-0.326417	negative	BM-/Ca vs BM-/Co	0.313381	263.129	254.2	264.136	254.2	Hulupinic acid;Heliespirone A;Curcolonol;4-Hydroxydehydromyoporone;Isoamberboin;(S)-Abscisic acid;Tanacetin;Thellungianin G;(10R11R)-Pterosin L;15-Hydroxymarasmen-3-one;O-Formyloreadone;Abscisic acid;(1beta8beta)-18-Dihydroxy-37(11)-eudesmadien-128-olide;Vulgarin;3-Epiarmefolin;Alkhanin;Tavulin;Tatridin B;Istanbulin A;Blennin B;Umbellifolide;Enokipodin C;(8betaOH10beta)-8-Hydroxy-3-oxo-7(11)-eremophilen-128-olide;2-Methyl-1-246-trihydroxy-3-(3-methyl-2-butenyl)phenyl-1-propanone;	C15H20O4	HMDB30102	Level 3	0.08	M-H
203.0827_35.5	0.0197505	-0.333366	negative	BM-/Ca vs BM-/Co	0.313381	203.083	35.5	203.083	31.8	Tryptophan	C11H12N2O2	HMDB0000929	Level 1	0.49241	NA
220.3891_191.2	0.0197778	-0.291478	negative	BM-/Ca vs BM-/Co	0.313381	NA	NA	NA	NA	NA	NA	NA	NA	NA	NA
628.965_48.1	0.0197807	-0.307209	negative	BM-/Ca vs BM-/Co	0.313381	NA	NA	NA	NA	NA	NA	NA	NA	NA	NA
275.2005_133.9	0.0197915	-0.249314	negative	BM+/Ca vs BM-/Co	0.317302	275.2	133.9	276.209	133.9	19-Norandrosterone;19-Nor-5-androstenediol;19-Noretiocholanolone;Stearidonic acid;Phenethyl decanoate;481215-Octadecatetraenoic acid;(EE)-1113-Octadecadien-9-ynoic acid;	C18H28O2	HMDB02697	Level 3	4.18	M-H
538.3868_32	0.0197938	-0.210741	positive	BM+/Co vs BM-/Co	0.346707	538.387	32	537.379	32	LysoPE(0:022:0);LysoPE(22:00:0);	C27H56NO7P	HMDB11490	Level 3	0.15	M+H
126.9209_47.7	0.019796	-0.301683	positive	BM-/Ca vs BM-/Co	0.689345	NA	NA	NA	NA	NA	NA	NA	NA	NA	NA
357.9628_65.7	0.0198231	0.355454	positive	BM+/Co vs BM-/Ca	0.509737	NA	NA	NA	NA	NA	NA	NA	NA	NA	NA
107.0311_226	0.019824	-0.230586	positive	BM+/Co vs BM-/Co	0.346707	107.031	226	212.047	226	Urolithin B;2-Hydroxyxanthone;4-Hydroxyxanthone;	C13H8O3	HMDB13696	Level 5	1.4	M+2H
90.0653_26.4	0.019827	-0.406341	positive	BM+/Co vs BM-/Ca	0.509737	NA	NA	NA	NA	NA	NA	NA	NA	NA	NA
127.9273_255.3	0.0198533	-0.255068	negative	BM+/Ca vs BM-/Co	0.317302	NA	NA	NA	NA	NA	NA	NA	NA	NA	NA
172.0729_87.8	0.0198915	-0.317411	negative	BM+/Ca vs BM+/Co	0.586139	172.073	87.8	173.08	87.8	2-Oxoarginine	C6H11N3O3	HMDB04225	Level 3	0.76	M-H
102.0561_217.1	0.019893	-0.414714	negative	BM+/Ca vs BM-/Ca	0.908318	102.056	217.1	103.063	217.1	Dimethylglycine;Gamma-Aminobutyric acid;L-Alpha-aminobutyric acid;D-Alpha-aminobutyric acid;2-Aminoisobutyric acid;(S)-b-aminoisobutyric acid;(R)-b-aminoisobutyric acid;3-Aminoisobutanoic acid;Butyl nitrite;3-Aminobutanoic acid;O-Acetylethanolamine;N-Ethylglycine;Unknown;	C4H9NO2	HMDB00092	Level 3	0.49	M-H
210.0075_48.6	0.0199103	-0.220243	negative	BM+/Co vs BM-/Co	0.443425	NA	NA	NA	NA	NA	NA	NA	NA	NA	NA
913.2114_24.2	0.0199224	-0.215282	negative	BM+/Co vs BM-/Co	0.443425	NA	NA	NA	NA	NA	NA	NA	NA	NA	NA
377.3424_252	0.0199938	-0.237635	negative	BM+/Ca vs BM-/Co	0.318147	377.342	252	378.35	252	Erucoylacetone	C25H46O2	HMDB35951	Level 3	0.27	M-H
269.1759_259.5	0.0199975	0.355834	negative	BM+/Co vs BM-/Ca	0.2879	269.176	259.5	270.183	259.5	Ethylene brassylate	C15H26O4	HMDB40459	Level 3	0.26	M-H
828.809_63.8	0.0200008	-0.233191	positive	BM+/Ca vs BM-/Co	0.322454	NA	NA	NA	NA	NA	NA	NA	NA	NA	NA
499.0332_60.4	0.0200077	-0.418785	positive	BM+/Co vs BM-/Ca	0.509737	NA	NA	NA	NA	NA	NA	NA	NA	NA	NA
364.7841_50.2	0.0200305	-0.225003	positive	BM+/Co vs BM-/Co	0.348445	364.784	50.2	727.552	50.2	PE(18:1(11Z)P-18:1(11Z));PE(18:1(11Z)P-18:1(9Z));PE(18:1(9Z)P-18:1(11Z));PE(18:1(9Z)P-18:1(9Z));PE(18:2(9Z12Z)P-18:0);PE(20:2(11Z14Z)P-16:0);PE(P-16:020:2(11Z14Z));PE(P-18:018:2(9Z12Z));PE(P-18:1(11Z)18:1(11Z));PE(P-18:1(11Z)18:1(9Z));PE(P-18:1(9Z)18:1(11Z));PE(P-18:1(9Z)18:1(9Z));	C41H78NO7P	HMDB09050	Level 5	2.82	M+2H
184.0305_190.5	0.0200594	-0.295039	positive	BM-/Ca vs BM-/Co	0.689345	NA	NA	NA	NA	NA	NA	NA	NA	NA	NA
124.0438_192.4	0.0200678	0.380869	positive	BM+/Co vs BM-/Ca	0.509737	NA	NA	NA	NA	NA	NA	NA	NA	NA	NA
1064.6747_33.4	0.0200962	-0.27649	positive	BM+/Ca vs BM-/Co	0.322454	NA	NA	NA	NA	NA	NA	NA	NA	NA	NA
103.0391_62.3	0.0200977	-0.5595	positive	BM+/Ca vs BM-/Ca	0.902027	103.039	62.3	102.032	62.3	2-Ketobutyric acid;Acetoacetic acid;2-Methyl-3-oxopropanoic acid;Succinic acid semialdehyde;(S)-Methylmalonic acid semialdehyde;4-Hydroxycrotonic acid;Acetic anhydride;	C4H6O3	HMDB00005	Level 3	1.26	M+H
370.8223_31.5	0.020101	-0.453252	negative	BM+/Ca vs BM-/Ca	0.908318	NA	NA	NA	NA	NA	NA	NA	NA	NA	NA
121.9818_253.8	0.020104	0.367125	negative	BM+/Co vs BM-/Ca	0.28829	NA	NA	NA	NA	NA	NA	NA	NA	NA	NA
507.2716_106.9	0.0201244	-0.323261	negative	BM+/Ca vs BM+/Co	0.586139	NA	NA	NA	NA	NA	NA	NA	NA	NA	NA
274.9163_40.6	0.0201329	-0.420522	negative	BM+/Ca vs BM-/Ca	0.908318	NA	NA	NA	NA	NA	NA	NA	NA	NA	NA
690.5306_54.3	0.0201578	0.437754	positive	BM+/Ca vs BM-/Ca	0.902027	NA	NA	NA	NA	NA	NA	NA	NA	NA	NA
98.972_94.3	0.0201644	-0.244393	negative	BM+/Ca vs BM-/Co	0.318668	98.972	94.3	117.99	94.3	Mesoxalic acid	C3H2O5	HMDB31522	Level 5	1.72	M-H2O-H
1017.6867_34.1	0.0201873	-0.220798	positive	BM+/Co vs BM-/Co	0.349305	1017.69	34.1	994.694	34.1	Dodecaprenyl diphosphate	C60H100O7P2	HMDB12217	Level 5	3	M+Na
523.0001_50.4	0.0202014	-0.219863	negative	BM+/Co vs BM-/Co	0.44443	NA	NA	NA	NA	NA	NA	NA	NA	NA	NA
190.0431_31.3	0.0202022	-0.273351	negative	BM+/Ca vs BM-/Co	0.318668	190.043	31.3	155.073	31.3	4-Phenylpyridine	C11H9N	HMDB33123	Level 5	1.05	M+Cl
303.1252_89.3	0.0202031	-0.312736	positive	BM+/Ca vs BM+/Co	0.68327	303.125	89.3	320.128	89.3	Enoxacin	C15H17FN4O3	HMDB14610	Level 5	1.88	M+H-H2O
394.7033_52.3	0.020223	0.290515	positive	BM+/Ca vs BM-/Co	0.322454	NA	NA	NA	NA	NA	NA	NA	NA	NA	NA
456.6991_53.7	0.0202565	0.308278	positive	BM+/Ca vs BM-/Co	0.322454	NA	NA	NA	NA	NA	NA	NA	NA	NA	NA
652.6296_53.3	0.0202704	-0.252292	positive	BM-/Ca vs BM-/Co	0.689345	NA	NA	NA	NA	NA	NA	NA	NA	NA	NA
798.3045_48.9	0.0202876	-0.263202	positive	BM+/Ca vs BM-/Co	0.322454	NA	NA	NA	NA	NA	NA	NA	NA	NA	NA
833.5879_26.6	0.0203156	0.326752	positive	BM+/Ca vs BM+/Co	0.68327	833.588	26.6	-	26.6	PC(18:1(11Z)22:6(4Z7Z10Z13Z16Z19Z))	C48H82NO8P	HMDB08090	Level 3	NA	M+H_[+1]
676.3055_105.4	0.0203181	-0.206737	negative	BM+/Co vs BM-/Co	0.44443	NA	NA	NA	NA	NA	NA	NA	NA	NA	NA
338.9296_38.6	0.020335	-0.223871	negative	BM+/Co vs BM-/Co	0.44443	NA	NA	NA	NA	NA	NA	NA	NA	NA	NA
375.9362_46.5	0.0203434	-0.325507	positive	BM-/Ca vs BM-/Co	0.689345	NA	NA	NA	NA	NA	NA	NA	NA	NA	NA
336.9401_59.9	0.0203579	-0.240148	positive	BM+/Ca vs BM-/Co	0.322454	NA	NA	NA	NA	NA	NA	NA	NA	NA	NA
173.0204_253	0.0203834	-0.305942	negative	BM-/Ca vs BM-/Co	0.321526	173.02	253	192.039	253	N-Nitrosothialdine	C6H12N2OS2	HMDB31186	Level 5	1.79	M-H2O-H
120.0383_43.7	0.0204168	-0.262173	negative	BM+/Ca vs BM-/Co	0.319532	NA	NA	NA	NA	NA	NA	NA	NA	NA	NA
99.02_261.5	0.0204331	-0.275652	negative	BM+/Ca vs BM-/Co	0.319532	NA	NA	NA	NA	NA	NA	NA	NA	NA	NA
204.9948_27.5	0.0204793	-0.328486	negative	BM+/Ca vs BM+/Co	0.586139	NA	NA	NA	NA	NA	NA	NA	NA	NA	NA
235.927_66.2	0.0205012	-0.592013	negative	BM+/Ca vs BM-/Ca	0.908318	NA	NA	NA	NA	NA	NA	NA	NA	NA	NA
154.0588_66.3	0.020516	-0.243408	positive	BM+/Co vs BM-/Co	0.350426	154.059	66.3	131.069	66.3	Creatine	C4H9N3O2	HMDB00064	Level 3	0.71	M+Na
578.9096_46.5	0.0205196	-0.292028	negative	BM-/Ca vs BM-/Co	0.322273	NA	NA	NA	NA	NA	NA	NA	NA	NA	NA
137.0456_217.3	0.0205211	0.379514	negative	BM+/Co vs BM-/Ca	0.292412	NA	NA	NA	NA	NA	NA	NA	NA	NA	NA
527.3802_32.2	0.0205214	-0.297227	positive	BM+/Ca vs BM-/Co	0.322454	527.38	32.2	-	32.2	LysoPC(18:0)	C26H54NO7P	HMDB10384	Level 3	NA	M+H_[+3]
211.2068_261.7	0.0205252	-0.317093	negative	BM+/Ca vs BM+/Co	0.586139	211.207	261.7	212.214	261.7	2-Tetradecanone;12-Methyltridecanal;Tetradecanal;	C14H28O	HMDB30924	Level 3	0.28	M-H
511.359_33.1	0.0205255	0.344992	positive	BM+/Ca vs BM+/Co	0.68327	511.359	33.1	-	33.1	LysoPE(0:020:0)	C25H52NO7P	HMDB11481	Level 3	NA	M+H_[+1]
498.6835_53.4	0.0205504	0.338086	positive	BM+/Ca vs BM+/Co	0.68327	NA	NA	NA	NA	NA	NA	NA	NA	NA	NA
86.0248_262.6	0.0205707	-0.417437	negative	BM+/Ca vs BM-/Ca	0.908318	86.0248	262.6	87.032	262.6	2-Aminoacrylic acid;3-Isoxazolidinone;	C3H5NO2	HMDB03609	Level 3	0.58	M-H
394.7033_52.3	0.0205795	0.327135	positive	BM+/Ca vs BM+/Co	0.68327	NA	NA	NA	NA	NA	NA	NA	NA	NA	NA
154.0864_280.3	0.020594	-0.510819	positive	BM+/Co vs BM-/Ca	0.509737	154.086	280.3	153.079	280.3	Dopamine;p-Octopamine;Vanillylamine;	C8H11NO2	HMDB00073	Level 3	0.97	M+H
396.7435_53.2	0.020599	0.471644	positive	BM+/Ca vs BM-/Co	0.322454	NA	NA	NA	NA	NA	NA	NA	NA	NA	NA
694.5248_54.4	0.0206142	0.327609	positive	BM+/Co vs BM-/Co	0.350426	694.525	54.4	671.534	54.4	Galactosylceramide (d18:114:0)	C38H73NO8	HMDB12321	Level 5	2.82	M+Na
564.5853_29.1	0.0206305	0.357795	negative	BM+/Co vs BM-/Ca	0.292412	NA	NA	NA	NA	NA	NA	NA	NA	NA	NA
1086.553_186.7	0.020631	-0.514768	positive	BM+/Co vs BM-/Ca	0.509737	NA	NA	NA	NA	NA	NA	NA	NA	NA	NA
135.0506_238.8	0.0206317	-0.311213	negative	BM+/Ca vs BM+/Co	0.586139	NA	NA	NA	NA	NA	NA	NA	NA	NA	NA
425.2312_111.2	0.020636	-0.292567	negative	BM-/Ca vs BM-/Co	0.322704	425.231	111.2	444.251	111.2	Antibiotic GR 95647X	C26H36O6	HMDB33034	Level 5	3.76	M-H2O-H
430.9669_33.4	0.0206365	-0.397223	negative	BM+/Co vs BM-/Ca	0.292412	NA	NA	NA	NA	NA	NA	NA	NA	NA	NA
189.0376_154.6	0.0206663	-0.202759	positive	BM+/Co vs BM-/Co	0.350426	189.038	154.6	206.04	154.6	Methyl (Z)-5-(5-methyl-2-thienyl)-2-penten-4-ynoate;Methyl (Z)-5-(1-propynyl)-2-thienylacrylate;	C11H10O2S	HMDB33995	Level 5	0.79	M+H-H2O
437.3628_212.6	0.0206797	-0.312981	negative	BM+/Ca vs BM+/Co	0.586139	NA	NA	NA	NA	NA	NA	NA	NA	NA	NA
142.0652_42.9	0.020683	-0.226751	positive	BM+/Co vs BM-/Co	0.350426	142.065	42.9	159.068	42.9	Indoleacetaldehyde	C10H9NO	HMDB01190	Level 5	3.59	M+H-H2O
103.0585_280.3	0.0206956	0.591004	positive	BM-/Ca vs BM-/Co	0.69069	103.058	280.3	120.061	280.3	3-Mercapto-2-methyl-1-butanol;3-Mercapto-3-methyl-1-butanol;xi-2-Mercapto-3-methyl-1-butanol;4-(Methylthio)-2-butanol;4-(Methylthio)-1-butanol;	C5H12OS	HMDB32373	Level 5	3.01	M+H-H2O
976.8181_64.1	0.0206958	-0.273249	positive	BM+/Ca vs BM-/Co	0.322454	NA	NA	NA	NA	NA	NA	NA	NA	NA	NA
555.3034_147.8	0.0207139	0.315088	negative	BM+/Co vs BM-/Ca	0.292412	NA	NA	NA	NA	NA	NA	NA	NA	NA	NA
639.5392_153.5	0.0207241	-0.26784	negative	BM+/Ca vs BM-/Co	0.322691	NA	NA	NA	NA	NA	NA	NA	NA	NA	NA
341.9621_51.5	0.0207822	-0.251135	positive	BM+/Ca vs BM-/Co	0.322454	NA	NA	NA	NA	NA	NA	NA	NA	NA	NA
109.5318_240.5	0.0208078	0.427691	positive	BM-/Ca vs BM-/Co	0.69069	NA	NA	NA	NA	NA	NA	NA	NA	NA	NA
1021.7094_33.2	0.0208163	-0.289721	positive	BM+/Ca vs BM-/Co	0.322454	NA	NA	NA	NA	NA	NA	NA	NA	NA	NA
363.9961_63.3	0.0208496	-0.210972	positive	BM+/Co vs BM-/Co	0.351306	NA	NA	NA	NA	NA	NA	NA	NA	NA	NA
116.9057_218.9	0.0208614	-0.326938	negative	BM+/Ca vs BM+/Co	0.586376	NA	NA	NA	NA	NA	NA	NA	NA	NA	NA
182.93_80.2	0.0208852	0.248553	negative	BM+/Co vs BM-/Co	0.447454	NA	NA	NA	NA	NA	NA	NA	NA	NA	NA
89.8413_26.9	0.0208858	-0.392954	positive	BM+/Co vs BM-/Ca	0.509737	NA	NA	NA	NA	NA	NA	NA	NA	NA	NA
159.0048_251.7	0.0208919	-0.248899	negative	BM+/Ca vs BM-/Co	0.323913	159.005	251.7	124.035	251.7	Phenylmethanethiol;2-Methylbenzenethiol;Methyl phenyl sulfide;	C7H8S	HMDB29633	Level 5	4.59	M+Cl
139.0626_256.2	0.0209149	-0.316809	negative	BM-/Ca vs BM-/Co	0.325663	NA	NA	NA	NA	NA	NA	NA	NA	NA	NA
226.9496_35.9	0.0209679	0.351183	negative	BM+/Co vs BM-/Ca	0.292658	NA	NA	NA	NA	NA	NA	NA	NA	NA	NA
494.8425_60.1	0.0209907	-0.20074	positive	BM+/Co vs BM-/Co	0.351306	NA	NA	NA	NA	NA	NA	NA	NA	NA	NA
357.3011_216.3	0.0210166	0.360551	negative	BM+/Co vs BM-/Ca	0.292658	357.301	216.3	358.308	216.3	MG(18:00:00:0);MG(0:018:00:0);Glycerol 1-octadecanoate;	C21H42O4	HMDB11131	Level 3	0.2	M-H
248.8703_56.1	0.0210308	-0.315342	positive	BM+/Ca vs BM+/Co	0.68327	NA	NA	NA	NA	NA	NA	NA	NA	NA	NA
334.8675_36.7	0.0210419	0.352193	negative	BM+/Co vs BM-/Ca	0.292658	NA	NA	NA	NA	NA	NA	NA	NA	NA	NA
936.1838_25.3	0.021054	-0.450988	negative	BM+/Co vs BM-/Ca	0.292658	NA	NA	NA	NA	NA	NA	NA	NA	NA	NA
359.1243_100.4	0.0210597	-0.275571	negative	BM+/Ca vs BM-/Co	0.325126	359.124	100.4	360.132	100.4	Dityrosine;Nitrendipine;	C18H20N2O6	HMDB06045	Level 3	1.56	M-H
588.7259_55.9	0.0210674	0.353582	positive	BM+/Co vs BM-/Ca	0.509737	NA	NA	NA	NA	NA	NA	NA	NA	NA	NA
115.0542_35.2	0.0210944	-0.334854	positive	BM+/Ca vs BM+/Co	0.68327	NA	NA	NA	NA	NA	NA	NA	NA	NA	NA
236.0102_189.2	0.0210972	-0.264572	positive	BM+/Ca vs BM-/Co	0.325258	NA	NA	NA	NA	NA	NA	NA	NA	NA	NA
224.9525_37.1	0.0211044	-0.309909	negative	BM+/Ca vs BM+/Co	0.586376	NA	NA	NA	NA	NA	NA	NA	NA	NA	NA
118.051_39	0.0211592	-0.313951	negative	BM-/Ca vs BM-/Co	0.328058	118.051	39	118.051	28	Threonine	C4H9NO3	HMDB0000167	Level 1	0.254128	NA
159.0766_81.9	0.0212193	0.355379	positive	BM+/Co vs BM-/Ca	0.509737	159.077	81.9	158.069	81.9	1-(Hydroxymethyl)-55-dimethyl-24-imidazolidinedione	C6H10N2O3	HMDB31670	Level 3	1.13	M+H
185.1286_32	0.021245	0.223438	positive	BM+/Co vs BM-/Co	0.351306	NA	NA	NA	NA	NA	NA	NA	NA	NA	NA
194.0823_244	0.0212641	-0.211315	negative	BM+/Co vs BM-/Co	0.447454	194.082	244	195.09	244	Metyrosine;Tyrosine methylester;N-Acetyldopamine;N-methyl-467-trihydroxy-1234-tetrahydroisoquinoline;2-Phenyl-13-propanediol monocarbamate;	C10H13NO3	HMDB14903	Level 3	0.15	M-H
280.1624_283.4	0.0212826	0.459967	positive	BM+/Ca vs BM-/Ca	0.902027	280.162	283.4	216.147	283.4	Valyl-Valine;	C10H20N2O3	HMDB29140	Level 5	2.71	M+ACN+Na
118.9326_199.8	0.021307	0.319567	negative	BM+/Co vs BM-/Ca	0.293337	NA	NA	NA	NA	NA	NA	NA	NA	NA	NA
892.9074_50.1	0.0213598	-0.207932	negative	BM+/Co vs BM-/Co	0.447454	NA	NA	NA	NA	NA	NA	NA	NA	NA	NA
321.0799_32.1	0.0213613	-0.207486	negative	BM+/Co vs BM-/Co	0.447454	321.08	32.1	286.11	32.1	Histidinyl-Methionine;Methionyl-Histidine;	C11H18N4O3S	HMDB28891	Level 5	1.68	M+Cl
258.8665_33.7	0.021368	0.357831	negative	BM+/Co vs BM-/Ca	0.293337	NA	NA	NA	NA	NA	NA	NA	NA	NA	NA
516.7444_55.2	0.0213718	0.372839	positive	BM+/Co vs BM-/Ca	0.509737	NA	NA	NA	NA	NA	NA	NA	NA	NA	NA
206.929_35.9	0.0213723	-0.214431	negative	BM+/Co vs BM-/Co	0.447454	NA	NA	NA	NA	NA	NA	NA	NA	NA	NA
113.9518_87.5	0.0213893	-0.314292	negative	BM+/Ca vs BM+/Co	0.586376	NA	NA	NA	NA	NA	NA	NA	NA	NA	NA
844.5247_40.5	0.0213905	-0.311598	positive	BM+/Ca vs BM+/Co	0.68327	NA	NA	NA	NA	NA	NA	NA	NA	NA	NA
371.0233_27.8	0.0214048	-0.21118	negative	BM+/Co vs BM-/Co	0.447454	NA	NA	NA	NA	NA	NA	NA	NA	NA	NA
126.9209_47.7	0.0214077	0.390226	positive	BM+/Ca vs BM-/Ca	0.902027	NA	NA	NA	NA	NA	NA	NA	NA	NA	NA
404.6853_52.8	0.0214139	-0.390851	positive	BM+/Co vs BM-/Ca	0.509737	NA	NA	NA	NA	NA	NA	NA	NA	NA	NA
266.963_34.5	0.0214144	0.327135	negative	BM+/Co vs BM-/Ca	0.293337	NA	NA	NA	NA	NA	NA	NA	NA	NA	NA
263.1289_254.2	0.0214385	-0.27659	negative	BM+/Ca vs BM-/Co	0.328784	263.129	254.2	264.136	254.2	Hulupinic acid;Heliespirone A;Curcolonol;4-Hydroxydehydromyoporone;Isoamberboin;(S)-Abscisic acid;Tanacetin;Thellungianin G;(10R11R)-Pterosin L;15-Hydroxymarasmen-3-one;O-Formyloreadone;Abscisic acid;(1beta8beta)-18-Dihydroxy-37(11)-eudesmadien-128-olide;Vulgarin;3-Epiarmefolin;Alkhanin;Tavulin;Tatridin B;Istanbulin A;Blennin B;Umbellifolide;Enokipodin C;(8betaOH10beta)-8-Hydroxy-3-oxo-7(11)-eremophilen-128-olide;2-Methyl-1-246-trihydroxy-3-(3-methyl-2-butenyl)phenyl-1-propanone;	C15H20O4	HMDB30102	Level 3	0.08	M-H
490.9361_39.6	0.0214444	0.392199	negative	BM+/Ca vs BM-/Ca	0.908318	NA	NA	NA	NA	NA	NA	NA	NA	NA	NA
1037.6685_118.1	0.021446	-0.20046	negative	BM+/Co vs BM-/Co	0.447454	NA	NA	NA	NA	NA	NA	NA	NA	NA	NA
141.0125_49.7	0.0214514	-0.445015	negative	BM+/Co vs BM-/Ca	0.293337	NA	NA	NA	NA	NA	NA	NA	NA	NA	NA
187.0071_33.1	0.02146	0.234914	negative	BM+/Co vs BM-/Co	0.447454	187.007	33.1	187.007	24	P-Cresol Sulfate	C7H8O4S	HMDB0011635	Level 1	0.252397	NA
173.0297_65.2	0.0214644	0.336069	positive	BM+/Ca vs BM-/Co	0.329351	NA	NA	NA	NA	NA	NA	NA	NA	NA	NA
640.5962_25.5	0.0214707	-0.442106	negative	BM+/Ca vs BM-/Ca	0.908318	NA	NA	NA	NA	NA	NA	NA	NA	NA	NA
329.5313_25.2	0.0214779	-0.289036	negative	BM+/Ca vs BM-/Co	0.328784	329.531	25.2	-	25.2	Malathion	C10H19O6PS2	HMDB14910	Level 3	NA	M-H_[-1]
144.9918_153.9	0.0214957	-0.293106	negative	BM-/Ca vs BM-/Co	0.331768	NA	NA	NA	NA	NA	NA	NA	NA	NA	NA
144.8697_26.4	0.021507	0.337849	negative	BM+/Co vs BM-/Ca	0.293337	NA	NA	NA	NA	NA	NA	NA	NA	NA	NA
143.0618_132.3	0.0215284	-0.337314	positive	BM+/Ca vs BM+/Co	0.68327	NA	NA	NA	NA	NA	NA	NA	NA	NA	NA
185.0932_261.4	0.0215814	-0.276763	negative	BM-/Ca vs BM-/Co	0.331768	185.093	261.4	186.1	261.4	Alanyl-Proline;Prolyl-Alanine;	C8H14N2O3	HMDB28695	Level 3	0.16	M-H
320.7703_51.5	0.0216032	0.389249	positive	BM+/Ca vs BM+/Co	0.68327	NA	NA	NA	NA	NA	NA	NA	NA	NA	NA
311.2957_213.8	0.0216288	0.354264	negative	BM+/Co vs BM-/Ca	0.293892	311.296	213.8	311.296	210	Arachidic Acid (Arachidate)	C20H40O2	HMDB0002212	Level 1	0.481857	NA
507.0507_60.9	0.021632	0.340374	positive	BM+/Co vs BM-/Ca	0.509737	NA	NA	NA	NA	NA	NA	NA	NA	NA	NA
386.7145_53.9	0.0216344	0.555437	positive	BM+/Ca vs BM+/Co	0.68327	NA	NA	NA	NA	NA	NA	NA	NA	NA	NA
189.0305_59.7	0.0216731	-0.442769	positive	BM+/Ca vs BM-/Ca	0.902027	189.03	59.7	125.015	59.7	Taurine	C2H7NO3S	HMDB00251	Level 3	0.37	M+ACN+Na
175.5332_145.3	0.0217035	-0.214533	positive	BM+/Co vs BM-/Co	0.351306	NA	NA	NA	NA	NA	NA	NA	NA	NA	NA
233.1555_37.7	0.0217044	0.470528	positive	BM-/Ca vs BM-/Co	0.693111	NA	NA	NA	NA	NA	NA	NA	NA	NA	NA
748.945_52.1	0.0217065	-0.209006	negative	BM+/Co vs BM-/Co	0.450006	NA	NA	NA	NA	NA	NA	NA	NA	NA	NA
1020.7063_33.7	0.0217179	-0.285844	positive	BM+/Ca vs BM-/Co	0.329351	NA	NA	NA	NA	NA	NA	NA	NA	NA	NA
348.725_29.4	0.0217194	0.33452	negative	BM+/Co vs BM-/Ca	0.294022	NA	NA	NA	NA	NA	NA	NA	NA	NA	NA
328.081_147.5	0.0217395	-0.26613	positive	BM+/Ca vs BM-/Co	0.329351	NA	NA	NA	NA	NA	NA	NA	NA	NA	NA
476.7569_54.2	0.0217431	-0.2379	positive	BM-/Ca vs BM-/Co	0.693111	NA	NA	NA	NA	NA	NA	NA	NA	NA	NA
379.2852_174.6	0.0217484	-0.314552	negative	BM+/Ca vs BM+/Co	0.586376	379.285	174.6	380.293	174.6	MG(0:020:3(11Z14Z17Z)0:0);MG(0:020:3(5Z8Z11Z)0:0);MG(0:020:3(8Z11Z14Z)0:0);MG(20:3(11Z14Z17Z)0:00:0);MG(20:3(5Z8Z11Z)0:00:0);MG(20:3(8Z11Z14Z)0:00:0);Isopersin;2-Hydroxy-4-oxo-512-heneicosadien-1-yl acetate;Persin;	C23H40O4	HMDB11545	Level 3	0.47	M-H
1098.238_53.9	0.0217994	-0.293178	positive	BM-/Ca vs BM-/Co	0.693111	1098.24	53.9	1034.22	53.9	Tricin 7-feruloyl-(-2)-glucuronyl-(1-2)-glucuronyl-(1-3)-glucuronide	C45H46O28	HMDB39908	Level 5	4.25	M+ACN+Na
625.114_25.4	0.0218296	-0.54795	negative	BM+/Ca vs BM-/Ca	0.908318	625.114	25.4	590.142	25.4	Proanthocyanidin A2	C31H26O12	HMDB37655	Level 5	3.47	M+Cl
415.2243_175.2	0.0218329	-0.312657	negative	BM+/Ca vs BM+/Co	0.586376	415.224	175.2	416.231	175.2	Ramipril	C23H32N2O5	HMDB14324	Level 3	1.08	M-H
146.1016_70.6	0.0218413	-0.283106	negative	BM+/Ca vs BM-/Co	0.332942	NA	NA	NA	NA	NA	NA	NA	NA	NA	NA
279.9464_65.3	0.0218867	-0.27674	positive	BM-/Ca vs BM-/Co	0.693111	NA	NA	NA	NA	NA	NA	NA	NA	NA	NA
162.9983_192.3	0.0218873	0.251315	positive	BM+/Co vs BM-/Co	0.351306	NA	NA	NA	NA	NA	NA	NA	NA	NA	NA
952.1616_25.3	0.02191	-0.471797	negative	BM+/Ca vs BM-/Ca	0.908318	952.162	25.3	893.147	25.3	3-Methylglutaconyl-CoA;5-Carboxy-2-pentenoyl-CoA;	C27H42N7O19P3S	HMDB01057	Level 5	0.89	M+Hac-H
358.0317_31.1	0.0219186	-0.447288	negative	BM+/Ca vs BM-/Ca	0.908318	358.032	31.1	337.056	31.1	Nicotinic acid mononucleotide	C11H16NO9P	HMDB01132	Level 3	2.15	M+Na-2H
449.9114_66.5	0.0219191	0.344215	positive	BM+/Co vs BM-/Ca	0.509737	NA	NA	NA	NA	NA	NA	NA	NA	NA	NA
596.7572_56.7	0.0219616	0.232894	positive	BM+/Co vs BM-/Co	0.351306	NA	NA	NA	NA	NA	NA	NA	NA	NA	NA
258.1093_115.2	0.0219853	-0.251108	positive	BM+/Ca vs BM-/Co	0.329351	258.109	115.2	258.109	114	Pyro-L-Glutaminyl-L-Glutamine	C10H15N3O5	HMDB0039229	Level 1	0.774866	NA
669.8756_64.3	0.0219969	-0.257725	positive	BM+/Ca vs BM-/Co	0.329351	NA	NA	NA	NA	NA	NA	NA	NA	NA	NA
124.087_84.2	0.0219992	0.224789	positive	BM+/Co vs BM-/Co	0.351306	124.087	84.2	205.133	84.2	Phenformin;Fomepizole;	C10H15N5	HMDB15050	Level 5	0.64	M+ACN+2H
494.3239_34.4	0.0220082	-0.221502	positive	BM+/Co vs BM-/Co	0.351306	494.324	34.4	493.317	34.4	LysoPC(16:1(9Z))	C24H48NO7P	HMDB10383	Level 3	0.45	M+H
226.065_34.5	0.0220117	-0.344982	negative	BM+/Co vs BM-/Ca	0.29419	226.065	34.5	191.095	34.5	5-Methoxytryptophol;(E)-5-(3456-Tetrahydro-3-pyridylidenemethyl)-2-furanmethanol;	C11H13NO2	HMDB01896	Level 5	4.29	M+Cl
137.0456_217.3	0.0220175	-0.332658	negative	BM+/Ca vs BM+/Co	0.586376	NA	NA	NA	NA	NA	NA	NA	NA	NA	NA
995.6111_131.3	0.0220245	-0.313719	negative	BM+/Ca vs BM+/Co	0.586376	NA	NA	NA	NA	NA	NA	NA	NA	NA	NA
790.5739_26.3	0.0220499	0.259956	positive	BM+/Co vs BM-/Co	0.351306	790.574	26.3	789.567	26.3	PC(20:5(5Z8Z11Z14Z17Z)P-18:1(11Z));PC(20:5(5Z8Z11Z14Z17Z)P-18:1(9Z));PC(22:6(4Z7Z10Z13Z16Z19Z)P-16:0);PC(P-16:022:6(4Z7Z10Z13Z16Z19Z));PC(P-18:1(11Z)20:5(5Z8Z11Z14Z17Z));PC(P-18:1(9Z)20:5(5Z8Z11Z14Z17Z));	C46H80NO7P	HMDB08523	Level 3	0.78	M+H
201.1133_267.9	0.0220501	-0.207112	negative	BM+/Co vs BM-/Co	0.454533	201.113	267.9	202.121	267.9	Sebacic acid;R-2-Hydroxy-3-methylbutanoic acid 3-Methylbutanoyl;Oxalic acid dibutyl ester;2-Ethylsuberic acid;Heptylmalonic acid;3-Methylazelaic acid;	C10H18O4	HMDB00792	Level 3	0.35	M-H
658.9548_48.4	0.0220538	0.3438	negative	BM+/Co vs BM-/Ca	0.29419	NA	NA	NA	NA	NA	NA	NA	NA	NA	NA
337.1898_134.8	0.0220647	0.370983	negative	BM+/Ca vs BM-/Ca	0.908318	NA	NA	NA	NA	NA	NA	NA	NA	NA	NA
379.971_26.7	0.0220684	-0.268021	negative	BM-/Ca vs BM-/Co	0.334887	NA	NA	NA	NA	NA	NA	NA	NA	NA	NA
627.8202_46.6	0.0220869	-0.289969	positive	BM-/Ca vs BM-/Co	0.693111	NA	NA	NA	NA	NA	NA	NA	NA	NA	NA
181.0385_27.6	0.0221117	0.364993	negative	BM+/Co vs BM-/Ca	0.29419	181.038	27.6	181.037	23.4	1-Methyluric Acid	C6H6N4O3	HMDB0003099	Level 1	9.86816	NA
831.6951_229.1	0.022123	-0.213259	positive	BM+/Co vs BM-/Co	0.351306	831.695	229.1	415.345	229.1	Tomatidine	C27H45NO2	HMDB34731	Level 5	2.69	2M+H
800.8297_64.3	0.0221399	-0.261803	positive	BM+/Ca vs BM-/Co	0.329351	NA	NA	NA	NA	NA	NA	NA	NA	NA	NA
118.0543_25.4	0.0221457	0.255962	positive	BM+/Co vs BM-/Co	0.351306	NA	NA	NA	NA	NA	NA	NA	NA	NA	NA
223.0635_277.9	0.0221569	-0.239479	positive	BM+/Ca vs BM-/Co	0.329351	223.064	277.9	222.057	277.9	1-(1-Propenylthio)propyl propyl disulfide;(E)-1-Propenyl 1-(propylthio)propyl disulfide;224466-Hexamethyl-135-trithiane;246-Triethyl-135-trithiane;	C9H18S3	HMDB33041	Level 3	3.77	M+H
195.0618_101.1	0.0221591	0.490245	positive	BM-/Ca vs BM-/Co	0.693111	195.062	101.1	194.055	101.1	Temozolomide	C6H6N6O2	HMDB14991	Level 3	3.59	M+H
132.9872_43	0.0221722	-0.217035	positive	BM+/Co vs BM-/Co	0.351306	NA	NA	NA	NA	NA	NA	NA	NA	NA	NA
190.1186_73.8	0.0221727	0.36395	positive	BM+/Ca vs BM-/Co	0.329351	190.119	73.8	190.119	72.6	Homocitrulline	C7H15N3O3	HMDB0000679	Level 1	0.0946777	NA
185.0567_260	0.0222039	0.342537	negative	BM+/Co vs BM-/Ca	0.29419	NA	NA	NA	NA	NA	NA	NA	NA	NA	NA
131.0826_28.4	0.0222148	0.330225	negative	BM+/Co vs BM-/Ca	0.29419	131.083	28.4	132.09	28.4	Ornithine	C5H12N2O2	HMDB00214	Level 3	0	M-H
234.0808_26.5	0.0222157	0.416856	negative	BM-/Ca vs BM-/Co	0.334887	234.081	26.5	199.111	26.5	Pyrimethanil	C12H13N3	HMDB33135	Level 5	1.92	M+Cl
1094.2902_52.7	0.022217	0.405929	positive	BM+/Ca vs BM-/Ca	0.902027	NA	NA	NA	NA	NA	NA	NA	NA	NA	NA
155.0714_106.9	0.0222184	0.318553	negative	BM+/Co vs BM-/Ca	0.29419	155.071	106.9	156.079	106.9	8-Hydroxy-56-octadienoic acid;25-Dimethyl-4-ethoxy-3(2H)-furanone;	C8H12O3	HMDB31101	Level 3	0.19	M-H
624.6296_53.3	0.0222307	0.413811	positive	BM+/Ca vs BM-/Ca	0.902027	624.63	53.3	623.622	53.3	Cer(d18:022:0)	C40H81NO3	HMDB11765	Level 3	1.09	M+H
93.9935_230.8	0.022245	-0.306753	negative	BM-/Ca vs BM-/Co	0.334887	NA	NA	NA	NA	NA	NA	NA	NA	NA	NA
209.0044_49.1	0.0222455	-0.216342	negative	BM+/Co vs BM-/Co	0.454835	NA	NA	NA	NA	NA	NA	NA	NA	NA	NA
179.0353_270.9	0.0223018	-0.24853	negative	BM-/Ca vs BM-/Co	0.334887	179.035	270.9	180.042	270.9	4-Hydroxyphenylpyruvic acid	C9H8O4	HMDB00707	Level 3	1.79	M-H
1101.8089_187.8	0.022302	-0.479815	positive	BM+/Ca vs BM-/Ca	0.902027	NA	NA	NA	NA	NA	NA	NA	NA	NA	NA
540.4982_22.9	0.0223086	0.238281	positive	BM+/Co vs BM-/Co	0.351306	540.498	22.9	539.491	22.9	Hexacosanoyl carnitine	C33H65NO4	HMDB06347	Level 3	0.81	M+H
448.9796_26.6	0.0223155	0.224252	negative	BM+/Co vs BM-/Co	0.454835	NA	NA	NA	NA	NA	NA	NA	NA	NA	NA
200.9865_261.1	0.0223161	-0.311883	negative	BM+/Ca vs BM+/Co	0.586376	NA	NA	NA	NA	NA	NA	NA	NA	NA	NA
114.0316_45.1	0.0223164	0.236289	positive	BM+/Co vs BM-/Co	0.351306	114.032	45.1	226.048	45.1	Chorismate;Prephenate;34-Dimethoxy-12-benzenedicarboxylic acid;45-Dimethoxy-12-benzenedicarboxylic acid;	C10H10O6	HMDB12199	Level 5	3.95	M+2H
118.0047_225	0.0223175	-0.308824	negative	BM+/Ca vs BM+/Co	0.586376	NA	NA	NA	NA	NA	NA	NA	NA	NA	NA
120.0383_43.7	0.0223304	-0.321733	negative	BM+/Ca vs BM+/Co	0.586376	NA	NA	NA	NA	NA	NA	NA	NA	NA	NA
172.1333_245	0.0223616	-0.307485	positive	BM+/Ca vs BM+/Co	0.683305	172.133	245	171.126	245	Gabapentin;	C9H17NO2	HMDB05015	Level 3	0.58	M+H
143.9995_41.4	0.0224186	-0.29444	negative	BM-/Ca vs BM-/Co	0.334887	NA	NA	NA	NA	NA	NA	NA	NA	NA	NA
536.8018_58.4	0.0224311	-0.310752	positive	BM+/Ca vs BM+/Co	0.683305	NA	NA	NA	NA	NA	NA	NA	NA	NA	NA
103.0222_254.8	0.0224479	-0.25791	negative	BM-/Ca vs BM-/Co	0.334887	103.022	254.8	104.03	254.8	S-Ethyl thioacetate;S-Methyl propanethioate;3-(Methylthio)propanal;3-Mercapto-2-butanone;(Methylthio)acetone;4-Mercapto-2-butanone;	C4H8OS	HMDB31190	Level 3	1.07	M-H
248.976_55.4	0.022448	-0.211973	positive	BM+/Co vs BM-/Co	0.351306	NA	NA	NA	NA	NA	NA	NA	NA	NA	NA
120.9662_63.6	0.0224628	-0.207421	positive	BM+/Co vs BM-/Co	0.351306	NA	NA	NA	NA	NA	NA	NA	NA	NA	NA
154.0875_254.5	0.0224659	-0.310903	negative	BM+/Ca vs BM+/Co	0.586376	154.088	254.5	155.095	254.5	Arecoline	C8H13NO2	HMDB30353	Level 3	0.97	M-H
555.4404_24.3	0.0224762	-0.305489	positive	BM+/Ca vs BM+/Co	0.683305	NA	NA	NA	NA	NA	NA	NA	NA	NA	NA
724.9846_48.5	0.0224836	-0.289696	negative	BM-/Ca vs BM-/Co	0.334887	NA	NA	NA	NA	NA	NA	NA	NA	NA	NA
226.8623_55.1	0.022519	0.332545	positive	BM+/Co vs BM-/Ca	0.509737	NA	NA	NA	NA	NA	NA	NA	NA	NA	NA
128.107_18.1	0.0225205	-0.615633	positive	BM+/Ca vs BM-/Ca	0.902027	128.107	18.1	127.1	18.1	Nor-psi-tropine;1-(1-Pyrrolidinyl)-2-propanone;	C7H13NO	HMDB31667	Level 3	0.08	M+H
656.895_42.7	0.0225227	-0.279424	negative	BM-/Ca vs BM-/Co	0.334887	NA	NA	NA	NA	NA	NA	NA	NA	NA	NA
330.0316_26.1	0.0225241	-0.435679	negative	BM+/Co vs BM-/Ca	0.295959	330.032	26.1	-	26.1	Inosine 23-cyclic phosphate	C10H11N4O7P	HMDB11680	Level 3	NA	M-H_[-1]
690.5629_29.4	0.0225361	-0.259555	positive	BM+/Ca vs BM-/Co	0.332454	NA	NA	NA	NA	NA	NA	NA	NA	NA	NA
171.1493_236.7	0.0225519	0.347478	positive	BM+/Co vs BM-/Ca	0.509737	NA	NA	NA	NA	NA	NA	NA	NA	NA	NA
211.2068_261.7	0.0225693	-0.266059	negative	BM+/Ca vs BM-/Co	0.3426	211.207	261.7	212.214	261.7	2-Tetradecanone;12-Methyltridecanal;Tetradecanal;	C14H28O	HMDB30924	Level 3	0.28	M-H
906.8251_64.4	0.0225794	-0.208993	positive	BM+/Co vs BM-/Co	0.351439	NA	NA	NA	NA	NA	NA	NA	NA	NA	NA
582.8626_62.7	0.0226241	-0.256889	positive	BM+/Ca vs BM-/Co	0.332454	NA	NA	NA	NA	NA	NA	NA	NA	NA	NA
231.1238_93.6	0.0226255	0.348427	negative	BM+/Co vs BM-/Ca	0.295959	231.124	93.6	250.142	93.6	Isopentyl beta-D-glucoside	C11H22O6	HMDB34750	Level 5	2.38	M-H2O-H
285.9893_35.2	0.0226374	-0.218425	negative	BM+/Co vs BM-/Co	0.45828	285.989	35.2	265.016	35.2	Desacetyl-nitazoxanide	C10H7N3O4S	HMDB60597	Level 5	3.81	M+Na-2H
161.0456_44.9	0.0226405	-0.375997	negative	BM+/Co vs BM-/Ca	0.295959	161.046	44.9	161.046	22.2	3-Hydroxy-3-Methylglutarate	C6H10O5	HMDB0000355	Level 1	0.330341	NA
189.0029_32.4	0.0226555	0.479533	negative	BM-/Ca vs BM-/Co	0.335487	NA	NA	NA	NA	NA	NA	NA	NA	NA	NA
310.5583_24.6	0.0226948	-0.463447	negative	BM+/Co vs BM-/Ca	0.295959	310.558	24.6	-	24.6	Valdecoxib	C16H14N2O3S	HMDB05033	Level 3	NA	M-H_[-2]
205.054_68.1	0.0227265	-0.270635	negative	BM+/Ca vs BM-/Co	0.342656	205.054	68.1	170.084	68.1	2-Amino-5-phenylpyridine	C11H10N2	HMDB29747	Level 5	0.98	M+Cl
664.0576_207.1	0.0227468	-0.46979	positive	BM+/Ca vs BM-/Ca	0.902027	NA	NA	NA	NA	NA	NA	NA	NA	NA	NA
588.7259_55.9	0.0227558	-0.313595	positive	BM+/Ca vs BM+/Co	0.683305	NA	NA	NA	NA	NA	NA	NA	NA	NA	NA
385.9751_41.5	0.0227619	-0.272978	negative	BM+/Ca vs BM-/Co	0.342656	NA	NA	NA	NA	NA	NA	NA	NA	NA	NA
572.7113_183.9	0.022769	-0.253141	positive	BM+/Ca vs BM-/Co	0.332454	NA	NA	NA	NA	NA	NA	NA	NA	NA	NA
303.1252_89.3	0.0227904	-0.258968	positive	BM+/Ca vs BM-/Co	0.332454	303.125	89.3	320.128	89.3	Enoxacin	C15H17FN4O3	HMDB14610	Level 5	1.88	M+H-H2O
920.2087_209.7	0.0228058	-0.31345	positive	BM+/Ca vs BM+/Co	0.683305	920.209	209.7	919.199	209.7	7-Methyl-3-oxo-6-octenoyl-CoA	C30H48N7O18P3S	HMDB60421	Level 3	2.71	M+H
284.818_50.5	0.0228279	0.359159	positive	BM-/Ca vs BM-/Co	0.707229	NA	NA	NA	NA	NA	NA	NA	NA	NA	NA
823.5493_37.6	0.0228905	0.350127	positive	BM+/Co vs BM-/Ca	0.509737	823.549	37.6	822.541	37.6	PG(18:022:6(4Z7Z10Z13Z16Z19Z));PG(18:1(11Z)22:5(4Z7Z10Z13Z16Z));PG(18:1(11Z)22:5(7Z10Z13Z16Z19Z));PG(18:1(9Z)22:5(4Z7Z10Z13Z16Z));PG(18:1(9Z)22:5(7Z10Z13Z16Z19Z));PG(18:2(9Z12Z)22:4(7Z10Z13Z16Z));	C46H79O10P	HMDB10614	Level 3	1.14	M+H
830.8064_63.9	0.0228959	-0.308103	positive	BM+/Ca vs BM+/Co	0.683305	NA	NA	NA	NA	NA	NA	NA	NA	NA	NA
648.2912_109.6	0.0229584	0.314602	negative	BM+/Ca vs BM-/Co	0.343396	648.291	109.6	627.317	109.6	Dabigatran etexilate	C34H41N7O5	HMDB15641	Level 5	0.59	M+Na-2H
690.5306_54.3	0.0229909	0.396196	positive	BM+/Co vs BM-/Ca	0.509737	NA	NA	NA	NA	NA	NA	NA	NA	NA	NA
231.3796_170.3	0.0230004	-0.263853	negative	BM+/Ca vs BM-/Co	0.343396	NA	NA	NA	NA	NA	NA	NA	NA	NA	NA
239.0157_40.6	0.0230305	-0.633674	negative	BM+/Co vs BM-/Ca	0.295959	239.016	40.6	239.017	27.6	Cystine	C6H12N2O4S2	HMDB0000192	Level 1	3.63992	NA
192.0231_30.2	0.0230424	-0.204446	negative	BM+/Co vs BM-/Co	0.45828	192.023	30.2	-	30.2	Isocitric acid	C6H8O7	HMDB00193	Level 5	NA	M-H_[-1]
298.2738_272.2	0.0230605	0.357527	positive	BM+/Co vs BM-/Ca	0.509737	298.274	272.2	256.24	272.2	Palmitic acid;Trimethyltridecanoic acid;Isopalmitic acid;Butyl dodecanoate;Dodecyl butyrate;Hexyl decanoate;Octyl octanoate;Ethyl tetradecanoate;Dodecyl 2-methylpropanoate;Hexadecanoate (n-C16:0);	C16H32O2	HMDB00220	Level 5	0.87	M+ACN+H
98.9739_74.4	0.0230779	-0.390953	negative	BM+/Co vs BM-/Ca	0.295959	NA	NA	NA	NA	NA	NA	NA	NA	NA	NA
345.2646_141.6	0.0230918	0.335927	negative	BM+/Co vs BM-/Ca	0.295959	NA	NA	NA	NA	NA	NA	NA	NA	NA	NA
173.1296_40.6	0.0231141	-0.28326	positive	BM+/Ca vs BM-/Co	0.33567	173.13	40.6	150.141	40.6	Cystophorene;(E)-48-Dimethyl-137-nonatriene;	C11H18	HMDB30944	Level 5	2.71	M+Na
234.9814_56.9	0.0231373	0.341999	positive	BM+/Co vs BM-/Ca	0.509737	NA	NA	NA	NA	NA	NA	NA	NA	NA	NA
146.1177_42.4	0.023165	0.227124	positive	BM+/Co vs BM-/Co	0.352986	146.118	42.4	146.118	33	2-Aminoheptanoate	C7H15NO2	HMDB0094649	Level 1	0.990299	NA
200.8943_248.5	0.023169	-0.268374	negative	BM+/Ca vs BM-/Co	0.344496	NA	NA	NA	NA	NA	NA	NA	NA	NA	NA
532.28_37.3	0.0231739	-0.213788	positive	BM+/Co vs BM-/Co	0.352986	532.28	37.3	468.262	37.3	hydroxyrepaglinide	C27H36N2O5	HMDB60979	Level 5	3.4	M+ACN+Na
256.0593_23.1	0.0231793	0.230875	negative	BM+/Co vs BM-/Co	0.45828	256.059	23.1	221.09	23.1	N-Acetylgalactosamine;N-Acetyl-D-glucosamine;Beta-N-Acetylglucosamine;N-Acetyl-b-D-galactosamine;N-Acetylmannosamine;Avenic acid B;	C8H15NO6	HMDB00212	Level 5	0.16	M+Cl
292.8821_45.1	0.0231934	-0.269256	negative	BM-/Ca vs BM-/Co	0.338815	NA	NA	NA	NA	NA	NA	NA	NA	NA	NA
347.9342_64.6	0.0232099	0.32178	positive	BM+/Co vs BM-/Ca	0.509737	NA	NA	NA	NA	NA	NA	NA	NA	NA	NA
107.0243_209.5	0.0232187	0.323822	negative	BM+/Co vs BM-/Ca	0.295959	NA	NA	NA	NA	NA	NA	NA	NA	NA	NA
210.5492_103.8	0.0232319	-0.201413	positive	BM+/Co vs BM-/Co	0.352986	NA	NA	NA	NA	NA	NA	NA	NA	NA	NA
822.5452_38.4	0.0232526	-0.261185	positive	BM+/Ca vs BM-/Co	0.336181	822.545	38.4	839.547	38.4	PE(22:4(7Z10Z13Z16Z)22:6(4Z7Z10Z13Z16Z19Z));PE(22:5(4Z7Z10Z13Z16Z)22:5(4Z7Z10Z13Z16Z));PE(22:5(4Z7Z10Z13Z16Z)22:5(7Z10Z13Z16Z19Z));PE(22:5(7Z10Z13Z16Z19Z)22:5(4Z7Z10Z13Z16Z));PE(22:5(7Z10Z13Z16Z19Z)22:5(7Z10Z13Z16Z19Z));PE(22:6(4Z7Z10Z13Z16Z19Z)22:4(7Z10Z13Z16Z));	C49H78NO8P	HMDB09605	Level 5	1.7	M+H-H2O
145.0142_27.6	0.0232723	0.323366	negative	BM-/Ca vs BM-/Co	0.338815	145.014	27.6	145.014	24	Oxoglutarate (Oxoglutaric Acid)	C5H6O5	HMDB0000208	Level 1	0.344794	NA
176.936_22.9	0.0232902	-0.25564	negative	BM+/Ca vs BM-/Co	0.344885	NA	NA	NA	NA	NA	NA	NA	NA	NA	NA
115.0542_35.2	0.0232949	-0.227353	positive	BM+/Co vs BM-/Co	0.352986	NA	NA	NA	NA	NA	NA	NA	NA	NA	NA
688.9641_52.9	0.0233159	-0.212972	negative	BM+/Co vs BM-/Co	0.45828	NA	NA	NA	NA	NA	NA	NA	NA	NA	NA
114.0443_32.5	0.0233204	0.253659	positive	BM+/Co vs BM-/Co	0.352986	NA	NA	NA	NA	NA	NA	NA	NA	NA	NA
696.4771_29.4	0.0233414	-0.245766	negative	BM-/Ca vs BM-/Co	0.338815	696.477	29.4	661.505	29.4	PE(15:0P-16:0);PE(P-16:015:0);lysoPC(28:1(5Z));	C36H72NO7P	HMDB08916	Level 5	4.39	M+Cl
219.051_260.6	0.0233444	-0.605616	negative	BM+/Ca vs BM-/Ca	0.908318	219.051	260.6	220.058	260.6	3-Hydroxy-3-carboxymethyl-adipic acid;	C8H12O7	HMDB59775	Level 3	0.14	M-H
283.0232_34.1	0.0233457	1.04869	negative	BM-/Ca vs BM-/Co	0.338815	NA	NA	NA	NA	NA	NA	NA	NA	NA	NA
822.5452_38.4	0.0233559	0.343724	positive	BM+/Co vs BM-/Ca	0.509737	822.545	38.4	839.547	38.4	PE(22:4(7Z10Z13Z16Z)22:6(4Z7Z10Z13Z16Z19Z));PE(22:5(4Z7Z10Z13Z16Z)22:5(4Z7Z10Z13Z16Z));PE(22:5(4Z7Z10Z13Z16Z)22:5(7Z10Z13Z16Z19Z));PE(22:5(7Z10Z13Z16Z19Z)22:5(4Z7Z10Z13Z16Z));PE(22:5(7Z10Z13Z16Z19Z)22:5(7Z10Z13Z16Z19Z));PE(22:6(4Z7Z10Z13Z16Z19Z)22:4(7Z10Z13Z16Z));	C49H78NO8P	HMDB09605	Level 5	1.7	M+H-H2O
231.3797_254.7	0.023362	0.337815	negative	BM+/Co vs BM-/Ca	0.295959	NA	NA	NA	NA	NA	NA	NA	NA	NA	NA
1173.3032_178.7	0.0233662	-0.262905	positive	BM+/Ca vs BM-/Co	0.336328	NA	NA	NA	NA	NA	NA	NA	NA	NA	NA
118.5478_204.5	0.0233702	-0.684793	positive	BM+/Co vs BM-/Ca	0.509737	NA	NA	NA	NA	NA	NA	NA	NA	NA	NA
134.8947_209.4	0.0234027	-0.317073	negative	BM+/Ca vs BM+/Co	0.606253	NA	NA	NA	NA	NA	NA	NA	NA	NA	NA
112.964_48.6	0.0234069	-0.199224	negative	BM+/Co vs BM-/Co	0.45828	NA	NA	NA	NA	NA	NA	NA	NA	NA	NA
241.1446_82.5	0.0234241	0.241093	negative	BM+/Co vs BM-/Co	0.45828	241.145	82.5	242.152	82.5	2-Carboxy-4-dodecanolide;(3S5R6R7E)-356-Trihydroxy-7-megastigmen-9-one;	C13H22O4	HMDB30987	Level 3	0.29	M-H
228.9152_55.9	0.0234409	0.257945	negative	BM+/Co vs BM-/Co	0.45828	NA	NA	NA	NA	NA	NA	NA	NA	NA	NA
222.1433_224.8	0.0234441	0.222719	positive	BM+/Co vs BM-/Co	0.352986	222.143	224.8	442.272	224.8	Muzanzagenin;29-Bis(3-methyl-2E-pentenoyl)-2b9a-dihydroxy-4Z10(14)-oplopadien-3-one;	C27H38O5	HMDB32601	Level 5	0.27	M+2H
158.0152_32.7	0.0234442	-0.398437	negative	BM+/Co vs BM-/Ca	0.295959	NA	NA	NA	NA	NA	NA	NA	NA	NA	NA
235.927_66.2	0.0234497	0.567836	negative	BM-/Ca vs BM-/Co	0.338815	NA	NA	NA	NA	NA	NA	NA	NA	NA	NA
354.3013_120.9	0.0234931	0.344384	negative	BM+/Co vs BM-/Ca	0.295959	354.301	120.9	355.309	120.9	Pristanoylglycine	C21H41NO3	HMDB13303	Level 3	0.2	M-H
804.8756_48	0.0235295	-0.209014	negative	BM+/Co vs BM-/Co	0.45828	NA	NA	NA	NA	NA	NA	NA	NA	NA	NA
179.989_245.4	0.023535	-0.25918	negative	BM-/Ca vs BM-/Co	0.338815	NA	NA	NA	NA	NA	NA	NA	NA	NA	NA
165.0329_68	0.023536	-0.315052	positive	BM+/Ca vs BM+/Co	0.693943	165.033	68	328.052	68	Orange I;4-(2-Hydroxy-1-naphthalenyl)azobenzenesulfonic acid;(5E)-6-Oxo-5-(phenylhydrazono)-56-dihydro-2-naphthalenesulfonic acid;	C16H12N2O4S	HMDB32886	Level 5	1.58	M+2H
248.0537_33.6	0.0235497	-0.229791	negative	BM+/Ca vs BM-/Co	0.346923	NA	NA	NA	NA	NA	NA	NA	NA	NA	NA
508.7126_53.9	0.0235501	0.392757	positive	BM+/Co vs BM-/Ca	0.509737	NA	NA	NA	NA	NA	NA	NA	NA	NA	NA
446.6709_29	0.0235556	0.350818	negative	BM+/Co vs BM-/Ca	0.295959	NA	NA	NA	NA	NA	NA	NA	NA	NA	NA
281.944_62	0.0235584	-0.211267	positive	BM+/Co vs BM-/Co	0.352986	NA	NA	NA	NA	NA	NA	NA	NA	NA	NA
401.235_148.8	0.0235803	0.333579	negative	BM+/Co vs BM-/Ca	0.295959	401.235	148.8	402.241	148.8	Lucidone A	C24H34O5	HMDB35844	Level 3	4.11	M-H
137.0718_46.5	0.0235926	0.224424	positive	BM+/Co vs BM-/Co	0.352986	137.072	46.5	137.071	30.6	N-Methylnicotinamide	C7H8N2O	HMDB0003152	Level 1	6.27777	NA
596.5333_29.6	0.023619	0.304761	negative	BM+/Ca vs BM-/Co	0.346923	NA	NA	NA	NA	NA	NA	NA	NA	NA	NA
311.2957_213.8	0.0236197	-0.301559	negative	BM-/Ca vs BM-/Co	0.338815	311.296	213.8	311.296	210	Arachidic Acid (Arachidate)	C20H40O2	HMDB0002212	Level 1	0.481857	NA
455.0123_49	0.0236214	-0.214593	negative	BM+/Co vs BM-/Co	0.45828	NA	NA	NA	NA	NA	NA	NA	NA	NA	NA
292.8821_45.1	0.0236368	0.326942	negative	BM+/Co vs BM-/Ca	0.295959	NA	NA	NA	NA	NA	NA	NA	NA	NA	NA
910.385_53.8	0.023679	0.34109	positive	BM+/Ca vs BM+/Co	0.693943	NA	NA	NA	NA	NA	NA	NA	NA	NA	NA
621.2116_101	0.0236841	-0.298402	negative	BM-/Ca vs BM-/Co	0.338815	NA	NA	NA	NA	NA	NA	NA	NA	NA	NA
576.7001_55.9	0.0237181	0.399867	positive	BM+/Ca vs BM-/Ca	0.902027	NA	NA	NA	NA	NA	NA	NA	NA	NA	NA
501.0301_60.4	0.0237402	-0.443889	positive	BM+/Co vs BM-/Ca	0.509737	NA	NA	NA	NA	NA	NA	NA	NA	NA	NA
443.2593_160.3	0.0237642	-0.317668	negative	BM+/Ca vs BM+/Co	0.606253	443.259	160.3	-	160.3	Muzanzagenin	C27H38O5	HMDB32601	Level 3	NA	M-H_[+2]
138.0197_201.5	0.0237705	-0.246221	negative	BM+/Ca vs BM-/Co	0.347739	138.02	201.5	139.027	201.5	4-Nitrophenol;6-Hydroxynicotinic acid;3-Hydroxypicolinic acid;2-Hydroxynicotinic acid;	C6H5NO3	HMDB01232	Level 3	0.22	M-H
694.8311_63.8	0.0237862	-0.276041	positive	BM-/Ca vs BM-/Co	0.708741	694.831	63.8	346.911	63.8	Captafol	C10H9Cl4NO2S	HMDB31669	Level 5	3.17	2M+H
196.0252_247.7	0.0237865	0.311572	negative	BM+/Co vs BM-/Ca	0.295959	196.025	247.7	197.032	247.7	3-Hydroxy-2-methylpyridine-45-dicarboxylate	C8H7NO5	HMDB06955	Level 3	0.26	M-H
269.9607_30.9	0.0237915	0.400578	negative	BM+/Ca vs BM-/Ca	0.908318	NA	NA	NA	NA	NA	NA	NA	NA	NA	NA
768.5901_26.5	0.0238051	0.349319	positive	BM+/Co vs BM-/Ca	0.509737	768.59	26.5	767.583	26.5	PC(18:2(9Z12Z)P-18:1(11Z));PC(18:2(9Z12Z)P-18:1(9Z));PC(18:3(6Z9Z12Z)P-18:0);PC(18:3(9Z12Z15Z)P-18:0);PC(20:3(5Z8Z11Z)P-16:0);PC(20:3(8Z11Z14Z)P-16:0);PC(P-16:020:3(5Z8Z11Z));PC(P-16:020:3(8Z11Z14Z));PC(P-18:018:3(6Z9Z12Z));PC(P-18:018:3(9Z12Z15Z));PC(P-18:1(11Z)18:2(9Z12Z));PC(P-18:1(9Z)18:2(9Z12Z));PC(o-16:020:4(8Z11Z14Z17Z));PC(o-18:2(9Z12Z)18:2(9Z12Z));	C44H82NO7P	HMDB08161	Level 3	0.09	M+H
990.6598_34.3	0.0238057	-0.215048	positive	BM+/Co vs BM-/Co	0.352986	NA	NA	NA	NA	NA	NA	NA	NA	NA	NA
994.3463_52.7	0.0238104	0.48924	positive	BM+/Ca vs BM-/Ca	0.902027	NA	NA	NA	NA	NA	NA	NA	NA	NA	NA
359.1197_32.4	0.0238145	-0.545664	negative	BM+/Co vs BM-/Ca	0.295959	359.12	32.4	378.137	32.4	Galactinol dihydrate	C12H26O13	HMDB11739	Level 5	2.09	M-H2O-H
330.2459_23	0.0238302	-0.266708	positive	BM+/Ca vs BM-/Co	0.341496	NA	NA	NA	NA	NA	NA	NA	NA	NA	NA
615.5381_165.9	0.0238443	-0.30627	negative	BM+/Ca vs BM+/Co	0.606253	615.538	165.9	634.554	165.9	DG(15:022:2(13Z16Z)0:0);DG(22:2(13Z16Z)15:00:0);DG(15:00:022:2n6);DG(18:00:018:2n6);DG(18:00:020:2n6);	C40H74O5	HMDB07088	Level 5	4.65	M-H2O-H
122.0329_249.5	0.0238517	0.357104	negative	BM+/Co vs BM-/Ca	0.295959	NA	NA	NA	NA	NA	NA	NA	NA	NA	NA
352.2556_167.5	0.0238705	0.352528	negative	BM+/Co vs BM-/Ca	0.295959	NA	NA	NA	NA	NA	NA	NA	NA	NA	NA
229.9799_69.3	0.023884	-0.303522	positive	BM-/Ca vs BM-/Co	0.708741	NA	NA	NA	NA	NA	NA	NA	NA	NA	NA
238.0775_30.6	0.0239462	0.461634	negative	BM-/Ca vs BM-/Co	0.338815	NA	NA	NA	NA	NA	NA	NA	NA	NA	NA
572.2923_106.2	0.0239585	-0.281617	negative	BM-/Ca vs BM-/Co	0.338815	NA	NA	NA	NA	NA	NA	NA	NA	NA	NA
189.0881_25.6	0.0239706	-0.551834	negative	BM+/Co vs BM-/Ca	0.295959	189.088	25.6	189.088	33	2,6-Diaminopimelic Acid	C7H14N2O4	HMDB0001370	Level 1	0.158656	NA
106.9991_58.9	0.0239773	0.337068	positive	BM+/Co vs BM-/Ca	0.509737	106.999	58.9	124.002	58.9	Dimercaprol	C3H8OS2	HMDB15677	Level 5	1.31	M+H-H2O
143.9995_41.4	0.0239811	-0.207739	negative	BM+/Co vs BM-/Co	0.461415	NA	NA	NA	NA	NA	NA	NA	NA	NA	NA
255.6303_33.6	0.0239834	-0.436499	negative	BM+/Co vs BM-/Ca	0.295959	NA	NA	NA	NA	NA	NA	NA	NA	NA	NA
781.5561_28.5	0.0239984	-0.223655	positive	BM+/Co vs BM-/Co	0.352986	781.556	28.5	-	28.5	PC(14:022:5(4Z7Z10Z13Z16Z))	C44H78NO8P	HMDB07890	Level 3	NA	M+H_[+1]
179.0714_267	0.0240161	-0.278325	negative	BM-/Ca vs BM-/Co	0.338815	179.071	267	180.079	267	3-Methoxybenzenepropanoic acid;Coniferyl alcohol;4-Ethoxy-3-methoxybenzaldehyde;2-Phenyl-13-dioxolane-4-methanol;1-(24-Dihydroxyphenyl)-1-butanone;Benzaldehyde glyceryl acetal;Propylparaben;Ethyl p-anisate;4-Methoxybenzyl acetate;4-Hydroxy-266-trimethyl-3-oxo-14-cyclohexadiene-1-carboxaldehyde;Propyl 2-furanacrylate;3-(3-Hydroxyphenyl)-2-methylpropionic acid;	C10H12O3	HMDB11751	Level 3	0.17	M-H
660.0712_26.6	0.0240216	-0.285324	negative	BM+/Ca vs BM-/Co	0.349921	NA	NA	NA	NA	NA	NA	NA	NA	NA	NA
595.4887_185.4	0.0240417	-0.293103	negative	BM-/Ca vs BM-/Co	0.338815	NA	NA	NA	NA	NA	NA	NA	NA	NA	NA
114.4116_32.5	0.0240422	0.228079	positive	BM+/Co vs BM-/Co	0.352986	NA	NA	NA	NA	NA	NA	NA	NA	NA	NA
1036.3312_52.4	0.0240621	0.281992	positive	BM+/Ca vs BM-/Co	0.342023	NA	NA	NA	NA	NA	NA	NA	NA	NA	NA
164.9352_39.6	0.0240812	-0.208996	positive	BM+/Co vs BM-/Co	0.352986	NA	NA	NA	NA	NA	NA	NA	NA	NA	NA
252.0794_65.8	0.0240894	-0.209514	positive	BM+/Co vs BM-/Co	0.352986	NA	NA	NA	NA	NA	NA	NA	NA	NA	NA
511.6182_29.3	0.0240944	-0.2828	negative	BM-/Ca vs BM-/Co	0.338815	NA	NA	NA	NA	NA	NA	NA	NA	NA	NA
175.0724_29.6	0.0241125	0.324539	negative	BM+/Ca vs BM-/Co	0.349921	175.072	29.6	175.072	25.8	Glycyl-Threonine	C6H12N2O4	HMDB0028851	Level 1	0.173071	NA
343.0268_182	0.0241248	-0.254189	positive	BM+/Ca vs BM-/Co	0.342023	NA	NA	NA	NA	NA	NA	NA	NA	NA	NA
125.8999_225.3	0.0241287	0.33551	negative	BM+/Co vs BM-/Ca	0.296482	NA	NA	NA	NA	NA	NA	NA	NA	NA	NA
183.0672_236.1	0.0241378	0.439363	negative	BM+/Ca vs BM+/Co	0.606253	183.067	236.1	184.075	236.1	2-Aminodipyrido12-a:32-dimidazole	C10H8N4	HMDB29748	Level 3	2.29	M-H
990.6598_34.3	0.0241824	-0.259134	positive	BM+/Ca vs BM-/Co	0.342023	NA	NA	NA	NA	NA	NA	NA	NA	NA	NA
198.8923_30.8	0.0241892	0.312039	negative	BM+/Co vs BM-/Ca	0.296482	NA	NA	NA	NA	NA	NA	NA	NA	NA	NA
162.5379_165.9	0.0242037	0.324751	positive	BM+/Co vs BM-/Ca	0.509737	NA	NA	NA	NA	NA	NA	NA	NA	NA	NA
249.9826_70.3	0.0242048	-0.299309	positive	BM-/Ca vs BM-/Co	0.708741	NA	NA	NA	NA	NA	NA	NA	NA	NA	NA
750.5431_25.6	0.0242154	-0.315987	positive	BM+/Ca vs BM+/Co	0.698173	750.543	25.6	749.536	25.6	PE(20:4(5Z8Z11Z14Z)P-18:1(11Z));PE(20:4(5Z8Z11Z14Z)P-18:1(9Z));PE(20:4(8Z11Z14Z17Z)P-18:1(11Z));PE(20:4(8Z11Z14Z17Z)P-18:1(9Z));PE(20:5(5Z8Z11Z14Z17Z)P-18:0);PE(22:5(4Z7Z10Z13Z16Z)P-16:0);PE(22:5(7Z10Z13Z16Z19Z)P-16:0);PE(P-16:022:5(4Z7Z10Z13Z16Z));PE(P-16:022:5(7Z10Z13Z16Z19Z));PE(P-18:020:5(5Z8Z11Z14Z17Z));PE(P-18:1(11Z)20:4(5Z8Z11Z14Z));PE(P-18:1(11Z)20:4(8Z11Z14Z17Z));PE(P-18:1(9Z)20:4(5Z8Z11Z14Z));PE(P-18:1(9Z)20:4(8Z11Z14Z17Z));	C43H76NO7P	HMDB09413	Level 3	0.16	M+H
203.0674_26.5	0.0242203	0.428806	negative	BM+/Ca vs BM+/Co	0.606253	203.067	26.5	203.067	23.4	Gamma-Glutamylglycine	C7H12N2O5	HMDB0011667	Level 1	0.271339	NA
93.0203_148.2	0.0242526	-0.306058	positive	BM+/Ca vs BM+/Co	0.698173	NA	NA	NA	NA	NA	NA	NA	NA	NA	NA
183.139_90.9	0.0243041	0.350163	negative	BM+/Co vs BM-/Ca	0.296886	183.139	90.9	184.146	90.9	(Z)-3-Methyl-3-decenoic acid;(Z)-3-Methyl-4-decenoic acid;trans-2-Hexyl-1-cyclopropaneacetic acid;Ethyl (E)-2-nonenoate;Ethyl 3-cyclohexylpropionate;cis-3-Hexenyl pentanoate;23-Undecanedione;(E)-3-Heptenyl 2-methylpropanoate;3-Hexenyl 2-methylbutyrate;Methyl 2-decenoate;6-Methyl-5-hepten-2-one propyleneglycol acetal;cis-3-Octenyl propionate;Pent-2-enyl hexanoate;Prenyl caproate;trans-2-Hexenyl 2-methylbutyrate;Citronellyl formate;Undecylenic acid;Cyclohexyl 3-methylbutanoate;Cyclohexyl pentanoate;5-Hexyldihydro-5-methyl-2(3H)-furanone;6-Hexyltetrahydro-2H-pyran-2-one;(x)-1-Nonen-3-yl acetate;Rhodinyl formate;Methyl citronellate;5-Hexyldihydro-4-methyl-2(3H)-furanone;2-Hexenyl valerate;2-Hexenyl isovalerate;cis-3-Hexenyl 2-methylbutanoate;cis-3-Hexenyl 3-methylbutanoate;xi-gamma-Undecalactone;5-Octenyl propanoate;2-Propenyl octanoate;	C11H20O2	HMDB31062	Level 3	0.27	M-H
1128.1964_52.2	0.0243132	-0.212611	positive	BM+/Co vs BM-/Co	0.353354	NA	NA	NA	NA	NA	NA	NA	NA	NA	NA
1008.8067_64.3	0.0243318	-0.208816	positive	BM+/Co vs BM-/Co	0.353354	NA	NA	NA	NA	NA	NA	NA	NA	NA	NA
343.995_26.8	0.0243428	-0.32158	negative	BM-/Ca vs BM-/Co	0.34024	NA	NA	NA	NA	NA	NA	NA	NA	NA	NA
1169.3691_97.5	0.0243735	-0.437175	positive	BM+/Co vs BM-/Ca	0.509737	NA	NA	NA	NA	NA	NA	NA	NA	NA	NA
783.5803_156.2	0.0243832	-0.277512	negative	BM-/Ca vs BM-/Co	0.34024	NA	NA	NA	NA	NA	NA	NA	NA	NA	NA
920.2087_209.7	0.0243951	-0.261502	positive	BM+/Ca vs BM-/Co	0.343452	920.209	209.7	919.199	209.7	7-Methyl-3-oxo-6-octenoyl-CoA	C30H48N7O18P3S	HMDB60421	Level 3	2.71	M+H
380.2548_191.2	0.0244004	-0.249348	negative	BM+/Ca vs BM-/Co	0.351578	380.255	191.2	-	191.2	Bisnorcholic acid	C22H36O5	HMDB02082	Level 3	NA	M-H_[-1]
155.0657_37.8	0.0244068	-0.213825	negative	BM+/Co vs BM-/Co	0.461415	NA	NA	NA	NA	NA	NA	NA	NA	NA	NA
376.2778_157.8	0.0244254	-0.270467	negative	BM+/Ca vs BM-/Co	0.351578	NA	NA	NA	NA	NA	NA	NA	NA	NA	NA
303.1675_172.5	0.0244467	-0.306589	negative	BM+/Ca vs BM+/Co	0.606253	NA	NA	NA	NA	NA	NA	NA	NA	NA	NA
342.7332_29.3	0.0244476	0.340207	negative	BM+/Co vs BM-/Ca	0.29724	NA	NA	NA	NA	NA	NA	NA	NA	NA	NA
183.139_90.9	0.0244545	-0.313444	negative	BM+/Ca vs BM+/Co	0.606253	183.139	90.9	184.146	90.9	(Z)-3-Methyl-3-decenoic acid;(Z)-3-Methyl-4-decenoic acid;trans-2-Hexyl-1-cyclopropaneacetic acid;Ethyl (E)-2-nonenoate;Ethyl 3-cyclohexylpropionate;cis-3-Hexenyl pentanoate;23-Undecanedione;(E)-3-Heptenyl 2-methylpropanoate;3-Hexenyl 2-methylbutyrate;Methyl 2-decenoate;6-Methyl-5-hepten-2-one propyleneglycol acetal;cis-3-Octenyl propionate;Pent-2-enyl hexanoate;Prenyl caproate;trans-2-Hexenyl 2-methylbutyrate;Citronellyl formate;Undecylenic acid;Cyclohexyl 3-methylbutanoate;Cyclohexyl pentanoate;5-Hexyldihydro-5-methyl-2(3H)-furanone;6-Hexyltetrahydro-2H-pyran-2-one;(x)-1-Nonen-3-yl acetate;Rhodinyl formate;Methyl citronellate;5-Hexyldihydro-4-methyl-2(3H)-furanone;2-Hexenyl valerate;2-Hexenyl isovalerate;cis-3-Hexenyl 2-methylbutanoate;cis-3-Hexenyl 3-methylbutanoate;xi-gamma-Undecalactone;5-Octenyl propanoate;2-Propenyl octanoate;	C11H20O2	HMDB31062	Level 3	0.27	M-H
142.0652_42.9	0.0244802	-0.325946	positive	BM-/Ca vs BM-/Co	0.708741	142.065	42.9	159.068	42.9	Indoleacetaldehyde	C10H9NO	HMDB01190	Level 5	3.59	M+H-H2O
680.5018_53.5	0.0244937	0.466964	positive	BM+/Ca vs BM-/Ca	0.902027	680.502	53.5	697.505	53.5	PE(18:3(6Z9Z12Z)P-16:0);PE(18:3(9Z12Z15Z)P-16:0);PE(P-16:018:3(6Z9Z12Z));PE(P-16:018:3(9Z12Z15Z));	C39H72NO7P	HMDB09147	Level 5	0.21	M+H-H2O
963.642_35.4	0.0244953	-0.267692	positive	BM+/Ca vs BM-/Co	0.343452	NA	NA	NA	NA	NA	NA	NA	NA	NA	NA
584.9386_47.5	0.0244969	0.320795	negative	BM+/Co vs BM-/Ca	0.29724	NA	NA	NA	NA	NA	NA	NA	NA	NA	NA
177.1003_79.7	0.024533	0.224369	positive	BM+/Co vs BM-/Co	0.354692	177.1	79.7	-	79.7	Citrulline	C6H13N3O3	HMDB00904	Level 3	NA	M+H_[+1]
457.8795_51.6	0.0245561	-0.313163	positive	BM+/Ca vs BM+/Co	0.700709	NA	NA	NA	NA	NA	NA	NA	NA	NA	NA
209.082_243.8	0.0245601	-0.214435	negative	BM+/Co vs BM-/Co	0.461415	209.082	243.8	210.089	243.8	Sinapyl alcohol;5-(35)-Dihydroxyphenyl-gamma-valerolactone;34-Dihydroxyphenylvaleric acid;3-Methyl-1-(246-trihydroxyphenyl)-1-butanone;2-Hydroxy-46-dimethoxy-3-methylacetophenone;2-Methoxy-4-(4-methyl-13-dioxolan-2-yl)phenol;2-Methoxy-3-(4-methoxyphenyl)propanoic acid;Bancroftinone;3-(4-Hydroxy-3-methoxyphenyl)-2-methylpropionic acid;	C11H14O4	HMDB13070	Level 3	0.33	M-H
396.1918_65.6	0.0245649	-0.288297	negative	BM+/Ca vs BM-/Co	0.351578	396.192	65.6	-	65.6	Pregnenolone sulfate	C21H32O5S	HMDB00774	Level 3	NA	M-H_[-1]
744.8805_51.1	0.0245867	0.340239	negative	BM+/Co vs BM-/Ca	0.297335	NA	NA	NA	NA	NA	NA	NA	NA	NA	NA
104.0305_135.6	0.0246023	0.403068	positive	BM-/Ca vs BM-/Co	0.708741	NA	NA	NA	NA	NA	NA	NA	NA	NA	NA
244.0788_59.9	0.0246042	-0.338032	positive	BM+/Co vs BM-/Ca	0.509737	244.079	59.9	180.063	59.9	D-Glucose;D-Galactose;D-Mannose;Myoinositol;N-Acetylgalactosamine;N-Acetyl-D-glucosamine;3-Deoxyarabinohexonic acid;Beta-D-Glucose;D-Fructose;Beta-N-Acetylglucosamine;N-Acetyl-b-D-galactosamine;N-Acetylmannosamine;Allose;L-Sorbose;Alpha-D-Glucose;D-Tagatose;Beta-D-Galactose;Scyllitol;L-Gulose;Dihydroxyacetone (dimer);L-Galactose;Levoinositol;Avenic acid B;	C6H12O6	HMDB00122	Level 5	1.47	M+ACN+Na
194.9887_46.9	0.0246049	-0.208405	negative	BM+/Co vs BM-/Co	0.461415	194.989	46.9	160.019	46.9	Thiacremonone	C6H8O3S	HMDB35901	Level 5	0.62	M+Cl
642.981_48	0.0246266	-0.285014	negative	BM-/Ca vs BM-/Co	0.340556	NA	NA	NA	NA	NA	NA	NA	NA	NA	NA
716.9967_52.4	0.024642	-0.211162	negative	BM+/Co vs BM-/Co	0.461415	NA	NA	NA	NA	NA	NA	NA	NA	NA	NA
142.1228_230.6	0.0246442	0.525973	positive	BM-/Ca vs BM-/Co	0.708741	142.123	230.6	141.115	230.6	(R)-Pelletierine;()-Pelletierine;Physoperuvine;Conhydrinone;1-(1-Pyrrolidinyl)-2-butanone;3-(1-Pyrrolidinyl)-2-butanone;	C8H15NO	HMDB30324	Level 3	1.13	M+H
150.0138_74.1	0.0246481	0.335503	positive	BM+/Co vs BM-/Ca	0.509737	NA	NA	NA	NA	NA	NA	NA	NA	NA	NA
388.0576_69.2	0.0246695	0.344283	positive	BM+/Co vs BM-/Ca	0.509737	388.058	69.2	324.04	69.2	6-Chlorocatechin	C15H13ClO6	HMDB38283	Level 5	4.56	M+ACN+Na
239.0774_36.3	0.0246754	-0.221012	negative	BM+/Co vs BM-/Co	0.461415	239.077	36.3	240.085	36.3	D-glycero-L-galacto-Octulose	C8H16O8	HMDB29954	Level 3	0.67	M-H
1215.0762_186.3	0.0246819	-0.245756	positive	BM+/Ca vs BM-/Co	0.343452	NA	NA	NA	NA	NA	NA	NA	NA	NA	NA
384.7181_28.8	0.0246862	-0.302196	negative	BM-/Ca vs BM-/Co	0.340556	NA	NA	NA	NA	NA	NA	NA	NA	NA	NA
722.8739_47.5	0.0246875	-0.262124	negative	BM-/Ca vs BM-/Co	0.340556	NA	NA	NA	NA	NA	NA	NA	NA	NA	NA
332.2428_25.9	0.024732	0.356791	positive	BM+/Co vs BM-/Ca	0.509737	332.243	25.9	290.209	25.9	Glycerol 1-(5-hydroxydodecanoate)	C15H30O5	HMDB40168	Level 5	1.05	M+ACN+H
130.9293_243.3	0.0247356	0.303613	negative	BM+/Ca vs BM-/Co	0.351578	NA	NA	NA	NA	NA	NA	NA	NA	NA	NA
364.9702_46.5	0.0247425	-0.288914	positive	BM-/Ca vs BM-/Co	0.708741	NA	NA	NA	NA	NA	NA	NA	NA	NA	NA
266.1032_140.5	0.0247543	-0.263023	negative	BM+/Ca vs BM-/Co	0.351578	266.103	140.5	207.09	140.5	N-Acetyl-L-phenylalanine;Phenylpropionylglycine;3-Phenylpropionylglycine;N-isopropylterephthalamic acid;	C11H13NO3	HMDB00512	Level 5	0.71	M+Hac-H
193.9064_165.2	0.0247595	-0.303107	negative	BM+/Ca vs BM+/Co	0.606253	NA	NA	NA	NA	NA	NA	NA	NA	NA	NA
412.2849_114.1	0.0247673	0.222734	negative	BM+/Co vs BM-/Co	0.461415	NA	NA	NA	NA	NA	NA	NA	NA	NA	NA
246.9609_34.3	0.0247923	-0.481964	negative	BM+/Ca vs BM-/Ca	0.908318	NA	NA	NA	NA	NA	NA	NA	NA	NA	NA
574.9937_45.7	0.0248241	-0.282422	negative	BM-/Ca vs BM-/Co	0.340644	NA	NA	NA	NA	NA	NA	NA	NA	NA	NA
189.0881_25.6	0.0248869	-0.211917	negative	BM+/Co vs BM-/Co	0.461415	189.088	25.6	189.088	33	2,6-Diaminopimelic Acid	C7H14N2O4	HMDB0001370	Level 1	0.158656	NA
417.0496_75	0.0249007	0.233776	positive	BM+/Co vs BM-/Co	0.355554	417.05	75	208.022	75	Garcinia acid	C6H8O8	HMDB31159	Level 5	3.62	2M+H
922.3649_54	0.0249056	0.409399	positive	BM+/Ca vs BM-/Ca	0.902027	NA	NA	NA	NA	NA	NA	NA	NA	NA	NA
818.8915_48	0.0249107	-0.306307	negative	BM+/Ca vs BM+/Co	0.606253	NA	NA	NA	NA	NA	NA	NA	NA	NA	NA
505.312_123.9	0.024916	0.372317	negative	BM+/Ca vs BM-/Ca	0.908318	NA	NA	NA	NA	NA	NA	NA	NA	NA	NA
94.0299_28.1	0.0249368	0.275173	negative	BM+/Ca vs BM-/Co	0.351578	94.0299	28.1	95.0371	28.1	2-Hydroxypyridine;1H-Pyrrole-2-carboxaldehyde;	C5H5NO	HMDB13751	Level 3	0.64	M-H
152.5938_235.1	0.0249452	-0.261951	negative	BM+/Ca vs BM-/Co	0.351578	NA	NA	NA	NA	NA	NA	NA	NA	NA	NA
128.107_18.1	0.0249638	0.468412	positive	BM-/Ca vs BM-/Co	0.708741	128.107	18.1	127.1	18.1	Nor-psi-tropine;1-(1-Pyrrolidinyl)-2-propanone;	C7H13NO	HMDB31667	Level 3	0.08	M+H
178.1069_67.2	0.024968	0.230438	positive	BM+/Co vs BM-/Co	0.355554	178.107	67.2	177.1	67.2	N-Methyl-1-deoxynojirimycin	C7H15NO4	HMDB35360	Level 3	2.7	M+H
392.265_159.6	0.0250025	-0.313923	negative	BM+/Ca vs BM+/Co	0.606253	NA	NA	NA	NA	NA	NA	NA	NA	NA	NA
600.7052_54.8	0.0250035	0.357755	positive	BM+/Co vs BM-/Ca	0.509737	NA	NA	NA	NA	NA	NA	NA	NA	NA	NA
88.0219_266.1	0.0250199	0.423319	positive	BM-/Ca vs BM-/Co	0.708741	88.0219	266.1	133.002	266.1	1-Isothiocyanato-2-(methylthio)ethane	C4H7NS2	HMDB38442	Level 5	3.98	M+ACN+2H
702.0105_193.2	0.0250358	-0.462488	positive	BM+/Co vs BM-/Ca	0.509737	NA	NA	NA	NA	NA	NA	NA	NA	NA	NA
628.3185_41.5	0.0250409	-0.214149	positive	BM+/Co vs BM-/Co	0.355554	628.318	41.5	1254.63	41.5	Dactinomycin	C62H86N12O16	HMDB15105	Level 5	4.79	M+2H
382.811_29.7	0.0250504	-0.573715	negative	BM+/Co vs BM-/Ca	0.301937	NA	NA	NA	NA	NA	NA	NA	NA	NA	NA
181.0507_33.8	0.0250515	0.273855	negative	BM+/Co vs BM-/Co	0.461415	181.051	33.8	181.051	23.4	3,4-Dihydroxyhydrocinnamic Acid	C9H10O4	HMDB0000423	Level 1	0.374481	NA
844.5247_40.5	0.0250677	-0.29392	positive	BM-/Ca vs BM-/Co	0.708741	NA	NA	NA	NA	NA	NA	NA	NA	NA	NA
588.3281_121.2	0.0250857	-0.257463	negative	BM-/Ca vs BM-/Co	0.340644	NA	NA	NA	NA	NA	NA	NA	NA	NA	NA
115.0513_264.2	0.0250878	-0.268571	negative	BM+/Ca vs BM-/Co	0.351578	115.051	264.2	116.059	264.2	NN-Diacetylhydrazine;N-Nitroso-3-hydroxypyrrolidine;	C4H8N2O2	HMDB60496	Level 3	0	M-H
197.1912_104	0.0250989	-0.265109	negative	BM+/Ca vs BM-/Co	0.351578	197.191	104	198.198	104	Tridecanal;2-Tridecanone;	C13H26O	HMDB30928	Level 3	0.56	M-H
322.0775_24.1	0.0251003	-0.253249	positive	BM+/Ca vs BM-/Co	0.343452	322.077	24.1	321.07	24.1	Beta-Citryl-L-glutamic acid	C11H15NO10	HMDB13220	Level 3	1.96	M+H
132.0032_60.3	0.0251006	-0.378097	positive	BM+/Co vs BM-/Ca	0.509737	NA	NA	NA	NA	NA	NA	NA	NA	NA	NA
1096.6662_186	0.0251121	-0.256722	positive	BM+/Ca vs BM-/Co	0.343452	NA	NA	NA	NA	NA	NA	NA	NA	NA	NA
746.8914_61.1	0.0251278	-0.207506	positive	BM+/Co vs BM-/Co	0.355554	NA	NA	NA	NA	NA	NA	NA	NA	NA	NA
98.9739_74.4	0.0251634	-0.200707	negative	BM+/Co vs BM-/Co	0.461415	NA	NA	NA	NA	NA	NA	NA	NA	NA	NA
190.0765_42.2	0.0251656	-0.213696	positive	BM+/Co vs BM-/Co	0.355554	190.077	42.2	-	42.2	(Z)-1-(Methylthio)-5-phenyl-1-penten-3-yne	C12H12S	HMDB32688	Level 3	NA	M+H_[+1]
223.0746_165.7	0.0251658	0.346112	positive	BM+/Co vs BM-/Ca	0.509737	223.075	165.7	223.075	166.2	L-Cystathionine	C7H14N2O4S	HMDB0000099	Level 1	0.493108	NA
89.9528_26.7	0.0251736	-0.460184	positive	BM+/Co vs BM-/Ca	0.509737	NA	NA	NA	NA	NA	NA	NA	NA	NA	NA
634.5691_54.4	0.0251919	0.412522	positive	BM+/Ca vs BM-/Ca	0.902027	634.569	54.4	592.533	54.4	Cheritamine	C40H68N2O	HMDB34872	Level 5	3.33	M+ACN+H
532.629_52.4	0.0252069	-0.511328	positive	BM+/Ca vs BM-/Ca	0.902027	NA	NA	NA	NA	NA	NA	NA	NA	NA	NA
201.0752_23.4	0.0252144	-0.399047	positive	BM+/Co vs BM-/Ca	0.509737	201.075	23.4	200.068	23.4	(Z)-3-(1-Formyl-1-propenyl)pentanedioic acid	C9H12O5	HMDB33091	Level 3	2.74	M+H
373.2768_135.2	0.025228	-0.256442	negative	BM-/Ca vs BM-/Co	0.340644	NA	NA	NA	NA	NA	NA	NA	NA	NA	NA
172.097_269.7	0.0252335	-0.553774	positive	BM+/Ca vs BM-/Ca	0.902027	172.097	269.7	130.063	269.7	2-Methyl-3-ketovaleric acid;3-Methyl-2-oxovaleric acid;Ketoleucine;2-Ketohexanoic acid;Mevalonolactone;3-Oxohexanoic acid;Adipate semialdehyde;5-Ethoxy-45-dihydro-2(3H)furanone;Ethyl acetoacetate;Ethyl 3-oxobutanoate;Sherry lactone;(4S6S)-3456-Tetrahydro-4-hydroxy-6-methyl-2H-pyran-2-one;Acetoin acetate;Methyl levulinate;Pantolactone;	C6H10O3	HMDB00408	Level 5	1.05	M+ACN+H
495.3274_34.8	0.0252484	-0.216089	positive	BM+/Co vs BM-/Co	0.355554	495.327	34.8	-	34.8	LysoPC(16:1(9Z))	C24H48NO7P	HMDB10383	Level 3	NA	M+H_[+1]
342.0298_125.5	0.0252524	-0.25362	positive	BM+/Ca vs BM-/Co	0.343452	342.03	125.5	278.013	125.5	Treosulfan	C6H14O8S2	HMDB42046	Level 5	2.98	M+ACN+Na
400.8268_56.8	0.0252563	0.352887	positive	BM+/Co vs BM-/Ca	0.509737	NA	NA	NA	NA	NA	NA	NA	NA	NA	NA
189.0305_59.7	0.0252928	0.384193	positive	BM-/Ca vs BM-/Co	0.708741	189.03	59.7	125.015	59.7	Taurine	C2H7NO3S	HMDB00251	Level 3	0.37	M+ACN+Na
322.9638_60	0.0252999	-0.242965	positive	BM+/Ca vs BM-/Co	0.343452	NA	NA	NA	NA	NA	NA	NA	NA	NA	NA
556.2803_37.2	0.0253057	-0.262182	positive	BM+/Ca vs BM-/Co	0.343452	NA	NA	NA	NA	NA	NA	NA	NA	NA	NA
594.5359_29.7	0.0253372	0.400901	negative	BM+/Ca vs BM-/Ca	0.908318	NA	NA	NA	NA	NA	NA	NA	NA	NA	NA
1259.0671_188.6	0.0253619	-0.432414	positive	BM+/Co vs BM-/Ca	0.509737	NA	NA	NA	NA	NA	NA	NA	NA	NA	NA
484.6994_53.4	0.0253694	-0.253102	positive	BM+/Ca vs BM-/Co	0.343452	NA	NA	NA	NA	NA	NA	NA	NA	NA	NA
966.7818_64	0.0253908	0.342663	positive	BM+/Co vs BM-/Ca	0.509737	NA	NA	NA	NA	NA	NA	NA	NA	NA	NA
130.0598_41.6	0.025403	-0.275977	negative	BM+/Ca vs BM-/Co	0.354469	130.06	41.6	130.062	28.2	Beta-Guanidinopropionic Acid	C4H9N3O2	HMDB0013222	Level 1	18.4519	NA
552.0353_48	0.0254035	-0.198847	negative	BM+/Co vs BM-/Co	0.461415	NA	NA	NA	NA	NA	NA	NA	NA	NA	NA
139.9423_234.7	0.0254069	-0.292725	negative	BM-/Ca vs BM-/Co	0.340644	NA	NA	NA	NA	NA	NA	NA	NA	NA	NA
397.9751_40.9	0.0254159	-0.199705	negative	BM+/Co vs BM-/Co	0.461415	NA	NA	NA	NA	NA	NA	NA	NA	NA	NA
363.2167_28.3	0.0254186	0.364087	positive	BM+/Ca vs BM+/Co	0.703882	363.217	28.3	363.217	27	Cortisol (Hydrocortisone)	C21H30O5	HMDB0000063	Level 1	0.275318	NA
175.0612_259.2	0.0254363	0.23312	negative	BM+/Co vs BM-/Co	0.461415	175.061	259.2	176.068	259.2	2-Isopropylmalic acid;23-Dimethyl-3-hydroxyglutaric acid;3-Isopropylmalate;3-Hydroxy-2-methylglutarate;()-Glycerol 12-diacetate;	C7H12O5	HMDB00402	Level 3	0	M-H
146.5903_160.3	0.0254415	-0.30016	negative	BM+/Ca vs BM+/Co	0.606253	NA	NA	NA	NA	NA	NA	NA	NA	NA	NA
196.968_31.3	0.0254795	0.401103	negative	BM-/Ca vs BM-/Co	0.340644	NA	NA	NA	NA	NA	NA	NA	NA	NA	NA
364.9304_64.1	0.0254912	0.463911	positive	BM-/Ca vs BM-/Co	0.708741	NA	NA	NA	NA	NA	NA	NA	NA	NA	NA
520.845_56.2	0.0255229	-0.253652	positive	BM+/Ca vs BM-/Co	0.343452	NA	NA	NA	NA	NA	NA	NA	NA	NA	NA
348.2618_119.3	0.0255371	0.344632	negative	BM+/Co vs BM-/Ca	0.303395	348.262	119.3	-	119.3	2-Hydroxy-6-pentadecylbenzoic acid	C22H36O3	HMDB29683	Level 3	NA	M-H_[-1]
140.083_242	0.0255407	-0.305563	negative	BM+/Ca vs BM+/Co	0.606253	140.083	242	141.09	242	L-Histidinol	C6H11N3O	HMDB03431	Level 3	0.43	M-H
1216.1526_52.5	0.0255445	0.320968	positive	BM+/Ca vs BM-/Co	0.343452	NA	NA	NA	NA	NA	NA	NA	NA	NA	NA
295.2261_23.6	0.0255504	-0.234047	positive	BM+/Ca vs BM-/Co	0.343452	295.226	23.6	294.219	23.6	13-OxoODE;9-OxoODE;A-12(13)-EpODE;13-HOTE;15(16)-EpODE;9(10)-EpODE;9-HOTE;17-Hydroxylinolenic acid;10-Oxo-11-octadecen-13-olide;Squamostanal A;1516-Epoxy-912-octadecadienoic acid;(2E4Z8E)-Colneleic acid;1213-Epoxy-915-octadecadienoic acid;2-Hydroxylinolenic acid;(9S10E12Z15Z)-9-Hydroxy-101215-octadecatrienoic acid;(9Z12Z14E)-16-Hydroxy-91214-octadecatrienoic acid;Sterebin D;34-Dimethyl-5-pentyl-2-furanheptanoic acid;	C18H30O3	HMDB04668	Level 3	2.27	M+H
491.2396_105.6	0.0255508	-0.378841	negative	BM+/Co vs BM-/Ca	0.303395	491.24	105.6	470.267	105.6	Withanolide;Withanolide A;Methyl lucidenate F;	C28H38O6	HMDB03218	Level 5	3.87	M+Na-2H
315.0749_133.7	0.0255714	-0.238777	negative	BM-/Ca vs BM-/Co	0.340644	315.075	133.7	294.1	133.7	Rosoxacin	C17H14N2O3	HMDB14955	Level 5	0.67	M+Na-2H
206.929_35.9	0.0255745	-0.366203	negative	BM+/Co vs BM-/Ca	0.303395	NA	NA	NA	NA	NA	NA	NA	NA	NA	NA
118.0591_29.8	0.0256036	-0.224625	negative	BM+/Ca vs BM-/Co	0.3559	NA	NA	NA	NA	NA	NA	NA	NA	NA	NA
111.0312_255.8	0.0256066	0.341014	negative	BM+/Co vs BM-/Ca	0.303395	NA	NA	NA	NA	NA	NA	NA	NA	NA	NA
682.8054_63.7	0.0256347	0.346211	positive	BM+/Co vs BM-/Ca	0.509737	NA	NA	NA	NA	NA	NA	NA	NA	NA	NA
128.0272_152.6	0.0256356	-0.306619	positive	BM+/Ca vs BM+/Co	0.703882	NA	NA	NA	NA	NA	NA	NA	NA	NA	NA
209.901_163.4	0.0256494	0.348483	negative	BM+/Co vs BM-/Ca	0.303395	NA	NA	NA	NA	NA	NA	NA	NA	NA	NA
204.9948_27.5	0.0256743	0.357203	negative	BM+/Co vs BM-/Ca	0.303395	NA	NA	NA	NA	NA	NA	NA	NA	NA	NA
605.3647_118.3	0.0256825	-0.303185	negative	BM-/Ca vs BM-/Co	0.340644	NA	NA	NA	NA	NA	NA	NA	NA	NA	NA
140.983_264.3	0.0256861	-0.299775	negative	BM+/Ca vs BM+/Co	0.606253	NA	NA	NA	NA	NA	NA	NA	NA	NA	NA
794.8158_63.8	0.0256957	-0.301058	positive	BM+/Ca vs BM+/Co	0.703882	NA	NA	NA	NA	NA	NA	NA	NA	NA	NA
475.2639_175.1	0.0256984	-0.472102	positive	BM+/Co vs BM-/Ca	0.509737	NA	NA	NA	NA	NA	NA	NA	NA	NA	NA
388.7122_28.9	0.0257249	-0.29378	negative	BM-/Ca vs BM-/Co	0.340644	NA	NA	NA	NA	NA	NA	NA	NA	NA	NA
175.231_265.3	0.0257306	-0.261714	negative	BM-/Ca vs BM-/Co	0.340644	NA	NA	NA	NA	NA	NA	NA	NA	NA	NA
832.5841_27.2	0.0257488	0.313923	positive	BM+/Ca vs BM+/Co	0.703882	832.584	27.2	831.578	27.2	PC(18:1(11Z)22:6(4Z7Z10Z13Z16Z19Z));PC(18:1(9Z)22:6(4Z7Z10Z13Z16Z19Z));PC(18:2(9Z12Z)22:5(4Z7Z10Z13Z16Z));PC(18:2(9Z12Z)22:5(7Z10Z13Z16Z19Z));PC(18:3(6Z9Z12Z)22:4(7Z10Z13Z16Z));PC(18:3(9Z12Z15Z)22:4(7Z10Z13Z16Z));PC(20:2(11Z14Z)20:5(5Z8Z11Z14Z17Z));PC(20:3(5Z8Z11Z)20:4(5Z8Z11Z14Z));PC(20:3(5Z8Z11Z)20:4(8Z11Z14Z17Z));PC(20:3(8Z11Z14Z)20:4(5Z8Z11Z14Z));PC(20:3(8Z11Z14Z)20:4(8Z11Z14Z17Z));PC(20:4(5Z8Z11Z14Z)20:3(5Z8Z11Z));PC(20:4(5Z8Z11Z14Z)20:3(8Z11Z14Z));PC(20:4(8Z11Z14Z17Z)20:3(5Z8Z11Z));PC(20:4(8Z11Z14Z17Z)20:3(8Z11Z14Z));PC(20:5(5Z8Z11Z14Z17Z)20:2(11Z14Z));PC(22:4(7Z10Z13Z16Z)18:3(6Z9Z12Z));PC(22:4(7Z10Z13Z16Z)18:3(9Z12Z15Z));PC(22:5(4Z7Z10Z13Z16Z)18:2(9Z12Z));PC(22:5(7Z10Z13Z16Z19Z)18:2(9Z12Z));PC(22:6(4Z7Z10Z13Z16Z19Z)18:1(11Z));PC(22:6(4Z7Z10Z13Z16Z19Z)18:1(9Z));	C48H82NO8P	HMDB08090	Level 3	1.18	M+H
277.1446_131.7	0.0257491	-0.30849	negative	BM-/Ca vs BM-/Co	0.340644	277.145	131.7	278.152	131.7	Alpha-CEHC;Monoethylhexyl phthalic acid;Diisobutyl phthalate;Dibutyl phthalate;	C16H22O4	HMDB01518	Level 3	0.25	M-H
121.0398_150.3	0.0257551	0.27397	positive	BM+/Co vs BM-/Co	0.361126	NA	NA	NA	NA	NA	NA	NA	NA	NA	NA
820.5244_40.6	0.0257639	-0.283383	positive	BM-/Ca vs BM-/Co	0.709235	820.524	40.6	837.531	40.6	PE(22:5(4Z7Z10Z13Z16Z)22:6(4Z7Z10Z13Z16Z19Z));PE(22:5(7Z10Z13Z16Z19Z)22:6(4Z7Z10Z13Z16Z19Z));PE(22:6(4Z7Z10Z13Z16Z19Z)22:5(4Z7Z10Z13Z16Z));PE(22:6(4Z7Z10Z13Z16Z19Z)22:5(7Z10Z13Z16Z19Z));	C49H76NO8P	HMDB09639	Level 5	4.57	M+H-H2O
285.0404_26	0.0258104	-0.362647	negative	BM+/Co vs BM-/Ca	0.303395	285.04	26	286.048	26	Luteolin;Kaempferol;Maritimetin;Norartocarpetin;2-Hydroxygenistein;Cernuine;Citreorosein;3-Hydroxygenistein;5674-Tetrahydroxyisoflavone;7834-Tetrahydroxyisoflavone;	C15H10O6	HMDB05800	Level 3	0.21	M-H
618.8644_46.9	0.0258211	0.416162	negative	BM-/Ca vs BM-/Co	0.340644	NA	NA	NA	NA	NA	NA	NA	NA	NA	NA
1172.729_178.6	0.0258381	-0.257856	positive	BM+/Ca vs BM-/Co	0.345456	NA	NA	NA	NA	NA	NA	NA	NA	NA	NA
218.0327_28.7	0.0258404	-0.345597	negative	BM+/Co vs BM-/Ca	0.303395	NA	NA	NA	NA	NA	NA	NA	NA	NA	NA
198.8923_30.8	0.0258417	-0.26513	negative	BM-/Ca vs BM-/Co	0.340644	NA	NA	NA	NA	NA	NA	NA	NA	NA	NA
243.0751_59.5	0.0258708	-0.299653	negative	BM+/Ca vs BM+/Co	0.606253	243.075	59.5	222.1	59.5	Glycyl-Phenylalanine;Phenylalanyl-Glycine;	C11H14N2O3	HMDB28848	Level 5	0.04	M+Na-2H
418.9996_32.6	0.025893	-0.204166	negative	BM+/Co vs BM-/Co	0.467363	NA	NA	NA	NA	NA	NA	NA	NA	NA	NA
863.559_165.4	0.0259057	-0.458148	negative	BM+/Ca vs BM-/Ca	0.908318	NA	NA	NA	NA	NA	NA	NA	NA	NA	NA
234.1581_251.3	0.0259145	0.430298	negative	BM-/Ca vs BM-/Co	0.340644	NA	NA	NA	NA	NA	NA	NA	NA	NA	NA
532.7178_52.1	0.025945	-0.260357	positive	BM-/Ca vs BM-/Co	0.709235	NA	NA	NA	NA	NA	NA	NA	NA	NA	NA
104.0305_135.6	0.0259849	-0.419936	positive	BM+/Ca vs BM-/Ca	0.902027	NA	NA	NA	NA	NA	NA	NA	NA	NA	NA
532.7178_52.1	0.0259892	-0.233751	positive	BM+/Ca vs BM-/Co	0.345456	NA	NA	NA	NA	NA	NA	NA	NA	NA	NA
404.6853_52.8	0.0260009	-0.411664	positive	BM+/Ca vs BM-/Ca	0.902027	NA	NA	NA	NA	NA	NA	NA	NA	NA	NA
280.9214_37.1	0.0260089	-0.265141	negative	BM+/Ca vs BM-/Co	0.357307	NA	NA	NA	NA	NA	NA	NA	NA	NA	NA
283.155_98.4	0.0260203	-0.254917	negative	BM+/Ca vs BM-/Co	0.357307	283.155	98.4	284.162	98.4	Alpha-dihydroartemisinin;Dihydroartemisinin (DHA);	C15H24O5	HMDB60593	Level 3	0.35	M-H
197.0845_163.5	0.0260211	-0.414872	positive	BM+/Co vs BM-/Ca	0.509884	197.084	163.5	196.077	163.5	m-chlorophenylpiperazine (m-CPP)	C10H13ClN2	HMDB61008	Level 3	2.54	M+H
724.5273_25.2	0.0260245	0.215463	positive	BM+/Co vs BM-/Co	0.363338	724.527	25.2	723.52	25.2	PE(18:3(6Z9Z12Z)P-18:1(11Z));PE(18:3(6Z9Z12Z)P-18:1(9Z));PE(18:3(9Z12Z15Z)P-18:1(11Z));PE(18:3(9Z12Z15Z)P-18:1(9Z));PE(18:4(6Z9Z12Z15Z)P-18:0);PE(20:4(5Z8Z11Z14Z)P-16:0);PE(20:4(8Z11Z14Z17Z)P-16:0);PE(P-16:020:4(5Z8Z11Z14Z));PE(P-16:020:4(8Z11Z14Z17Z));PE(P-18:018:4(6Z9Z12Z15Z));PE(P-18:1(11Z)18:3(6Z9Z12Z));PE(P-18:1(11Z)18:3(9Z12Z15Z));PE(P-18:1(9Z)18:3(6Z9Z12Z));PE(P-18:1(9Z)18:3(9Z12Z15Z));	C41H74NO7P	HMDB09149	Level 3	0.37	M+H
605.8975_42.4	0.0260337	-0.201306	negative	BM+/Co vs BM-/Co	0.467575	NA	NA	NA	NA	NA	NA	NA	NA	NA	NA
221.1544_111.9	0.0260521	-0.246539	negative	BM+/Ca vs BM-/Co	0.357307	221.154	111.9	222.162	111.9	Rishitin;Kobusone;Isokobusone;(10betaH11xi)-11-Hydroxy-13-nor-6-eremophilen-8-one;Acetaldehyde butyl phenethyl acetal;26-Di-tert-butyl-14-benzenediol;	C14H22O2	HMDB35593	Level 3	1.36	M-H
107.0311_226	0.0260964	-0.255061	positive	BM+/Ca vs BM-/Co	0.345456	107.031	226	212.047	226	Urolithin B;2-Hydroxyxanthone;4-Hydroxyxanthone;	C13H8O3	HMDB13696	Level 5	1.4	M+2H
401.9529_21.3	0.0260988	-0.2553	negative	BM+/Ca vs BM-/Co	0.357307	NA	NA	NA	NA	NA	NA	NA	NA	NA	NA
111.5408_133.4	0.0261157	-0.386258	positive	BM+/Co vs BM-/Ca	0.509884	NA	NA	NA	NA	NA	NA	NA	NA	NA	NA
328.0631_141.2	0.026156	0.387665	negative	BM+/Ca vs BM-/Ca	0.908318	NA	NA	NA	NA	NA	NA	NA	NA	NA	NA
152.0471_256	0.0262325	0.313131	negative	BM+/Co vs BM-/Ca	0.307004	NA	NA	NA	NA	NA	NA	NA	NA	NA	NA
475.0751_26.2	0.0262465	-0.255163	negative	BM+/Ca vs BM-/Co	0.357979	NA	NA	NA	NA	NA	NA	NA	NA	NA	NA
182.9232_90.5	0.0262844	-0.303407	negative	BM+/Ca vs BM+/Co	0.606253	NA	NA	NA	NA	NA	NA	NA	NA	NA	NA
486.7855_55.8	0.0263114	0.330662	positive	BM+/Co vs BM-/Co	0.365774	NA	NA	NA	NA	NA	NA	NA	NA	NA	NA
568.6682_53.3	0.0263391	0.279791	positive	BM+/Ca vs BM-/Co	0.345456	NA	NA	NA	NA	NA	NA	NA	NA	NA	NA
222.0985_22.4	0.0263583	-0.419913	positive	BM+/Ca vs BM-/Ca	0.902027	222.099	22.4	222.097	47.4	N-Acetylgalactosamine	C8H15NO6	HMDB0000212	Level 1	5.80827	NA
614.6009_52.8	0.0263589	0.408806	positive	BM+/Ca vs BM+/Co	0.703882	NA	NA	NA	NA	NA	NA	NA	NA	NA	NA
885.5489_145.5	0.0263594	-0.204274	negative	BM+/Co vs BM-/Co	0.471092	885.549	145.5	886.557	145.5	PI(16:022:4(10Z13Z16Z19Z));PI(16:022:4(7Z10Z13Z16Z));PI(18:020:4(5Z8Z11Z14Z));PI(18:020:4(8Z11Z14Z17Z));PI(18:1(11Z)20:3(5Z8Z11Z));PI(18:1(11Z)20:3(8Z11Z14Z));PI(18:1(9Z)20:3(5Z8Z11Z));PI(18:1(9Z)20:3(8Z11Z14Z));PI(18:2(9Z12Z)20:2(11Z14Z));PI(20:2(11Z14Z)18:2(9Z12Z));PI(20:3(5Z8Z11Z)18:1(11Z));PI(20:3(5Z8Z11Z)18:1(9Z));PI(20:3(8Z11Z14Z)18:1(11Z));PI(20:3(8Z11Z14Z)18:1(9Z));PI(20:4(5Z8Z11Z14Z)18:0);PI(20:4(8Z11Z14Z17Z)18:0);PI(22:4(10Z13Z16Z19Z)16:0);PI(22:4(7Z10Z13Z16Z)16:0);	C47H83O13P	HMDB09793	Level 3	1.07	M-H
836.4073_53.8	0.0263959	0.323614	positive	BM+/Ca vs BM+/Co	0.703882	NA	NA	NA	NA	NA	NA	NA	NA	NA	NA
470.8115_57.4	0.0264034	0.342227	positive	BM+/Co vs BM-/Ca	0.509884	NA	NA	NA	NA	NA	NA	NA	NA	NA	NA
177.0589_271.3	0.0264413	0.361747	negative	BM+/Ca vs BM+/Co	0.606253	177.059	271.3	118.045	271.3	S-Methyl butanethioate;4-(Methylthio)-2-butanone;4-Mercapto-2-pentanone;S-Propyl thioacetate;3-Mercapto-2-pentanone;2-Mercapto-3-pentanone;Tetrahydro-2-methylthiophen-3-ol;Tetrahydro-2-methyl-3-furanthiol;1-(Methylthio)-2-butanone;4-(Methylthio)butanal;xi-2-Methyl-13-oxathiane;3-(Methylthio)butanal;3-(Methylthio)-2-butanone;	C5H10OS	HMDB31191	Level 5	1.07	M+Hac-H
232.154_32.5	0.0264681	0.293216	positive	BM+/Ca vs BM-/Co	0.345456	232.154	32.5	232.154	25.8	Butyrylcarnitine/Isobutyryl-L-Carnitine	C11H21NO4	HMDB0002013	Level 1	1.44214	NA
607.1573_116.8	0.0264801	-0.665623	positive	BM+/Ca vs BM-/Ca	0.902027	NA	NA	NA	NA	NA	NA	NA	NA	NA	NA
410.29_23.7	0.0264919	-0.242293	positive	BM+/Ca vs BM-/Co	0.345456	410.29	23.7	368.256	23.7	Cortol;Beta-Cortol;gamma-Eudesmol rhamnoside;	C21H36O5	HMDB03180	Level 5	0.24	M+ACN+H
214.8362_29.1	0.0264971	0.271043	negative	BM+/Co vs BM-/Co	0.471233	NA	NA	NA	NA	NA	NA	NA	NA	NA	NA
582.2954_37.2	0.0264995	-0.211242	positive	BM+/Co vs BM-/Co	0.36682	NA	NA	NA	NA	NA	NA	NA	NA	NA	NA
132.0501_136.4	0.0265015	-0.395911	positive	BM+/Ca vs BM-/Ca	0.902027	NA	NA	NA	NA	NA	NA	NA	NA	NA	NA
1065.6857_33.3	0.0265239	-0.266355	positive	BM+/Ca vs BM-/Co	0.345456	NA	NA	NA	NA	NA	NA	NA	NA	NA	NA
235.5302_145.4	0.0265461	0.319384	positive	BM+/Co vs BM-/Ca	0.509884	NA	NA	NA	NA	NA	NA	NA	NA	NA	NA
265.1177_31.9	0.026549	0.328227	positive	BM+/Ca vs BM-/Co	0.345456	265.118	31.9	265.118	29.4	Phenylacetylglutamine	C13H16N2O4	HMDB0006344	Level 1	2.20128	NA
146.0176_26.4	0.0265568	0.367967	negative	BM-/Ca vs BM-/Co	0.347548	NA	NA	NA	NA	NA	NA	NA	NA	NA	NA
173.0455_234.9	0.0265728	0.451173	negative	BM+/Ca vs BM-/Ca	0.908318	173.046	234.9	174.053	234.9	Shikimic acid;2-Isopropyl-3-oxosuccinate;Dimethyl 2-oxoglutarate;	C7H10O5	HMDB03070	Level 3	0.29	M-H
384.1192_59.9	0.0266122	-0.350442	positive	BM+/Co vs BM-/Ca	0.509884	384.119	59.9	320.105	59.9	23-Dihydro-23-dihydroxy-4-(4-methoxyphenyl)-1H-phenalen-1-one	C20H16O4	HMDB41463	Level 5	3.72	M+ACN+Na
348.9667_36.9	0.0266414	-0.269945	negative	BM-/Ca vs BM-/Co	0.347548	NA	NA	NA	NA	NA	NA	NA	NA	NA	NA
376.224_122.5	0.0266689	-0.246998	negative	BM+/Ca vs BM-/Co	0.358074	NA	NA	NA	NA	NA	NA	NA	NA	NA	NA
659.0675_26.5	0.0266834	-0.281094	negative	BM+/Ca vs BM-/Co	0.358074	659.067	26.5	330.036	26.5	Malathion	C10H19O6PS2	HMDB14910	Level 3	4.01	2M-H
572.5111_180.6	0.0266844	-0.250965	positive	BM+/Ca vs BM-/Co	0.345834	NA	NA	NA	NA	NA	NA	NA	NA	NA	NA
128.0015_28.9	0.0266864	-0.270493	negative	BM+/Ca vs BM-/Co	0.358074	NA	NA	NA	NA	NA	NA	NA	NA	NA	NA
114.9363_208.3	0.0267224	-0.252456	negative	BM+/Ca vs BM-/Co	0.358074	NA	NA	NA	NA	NA	NA	NA	NA	NA	NA
95.0251_175.3	0.0267271	-0.279226	negative	BM-/Ca vs BM-/Co	0.347548	NA	NA	NA	NA	NA	NA	NA	NA	NA	NA
158.0459_233.4	0.0267664	0.374451	negative	BM+/Ca vs BM+/Co	0.606253	158.046	233.4	159.053	233.4	L-2-Amino-4-methylenepentanedioic acid;L-trans-alpha-Amino-2-carboxycyclopropaneacetic acid;	C6H9NO4	HMDB29433	Level 3	0.13	M-H
270.892_32.7	0.0267664	0.256264	negative	BM+/Co vs BM-/Co	0.472793	NA	NA	NA	NA	NA	NA	NA	NA	NA	NA
105.9604_262.4	0.0267829	0.336882	negative	BM+/Ca vs BM-/Co	0.358074	NA	NA	NA	NA	NA	NA	NA	NA	NA	NA
159.1027_236.5	0.0268169	0.386012	negative	BM+/Ca vs BM-/Ca	0.908318	159.103	236.5	160.11	236.5	7-Hydroxyoctanoic acid;Hydroxyoctanoic acid;3-Hydroxyoctanoic acid;(R)-2-Hydroxycaprylic acid;(R)-3-Hydroxyoctanoic acid;5-Hydroxyvalproic acid;3-Hydroxyvalproic acid;4-Hydroxyvalproic acid;Ethyl ()-3-hydroxyhexanoate;(-)-Ethyl 2-hydroxy-3-methylvalerate;Peroxyoctanoic acid;Isoamyl lactate;Ethyl 2-hydroxy-4-methylpentanoate;	C8H16O3	HMDB00486	Level 3	0.19	M-H
195.0868_80.3	0.0268359	-0.302031	negative	BM+/Ca vs BM+/Co	0.606253	195.087	80.3	136.074	80.3	2-Methylerythritol;3-Deoxy-D-arabinitol;2-Deoxy-D-ribitol;1-Deoxy-D-ribitol;	C5H12O4	HMDB11659	Level 5	3.13	M+Hac-H
993.6781_34	0.0268381	-0.274398	positive	BM+/Ca vs BM-/Co	0.346446	NA	NA	NA	NA	NA	NA	NA	NA	NA	NA
214.0825_56.2	0.0268455	-0.24175	negative	BM+/Co vs BM-/Co	0.472793	214.083	56.2	233.101	56.2	Asparaginyl-Threonine;Glutaminyl-Serine;Serinyl-Glutamine;Serinyl-Gamma-glutamate;Threoninyl-Asparagine;Gamma-glutamyl-Serine;	C8H15N3O5	HMDB28741	Level 5	1.31	M-H2O-H
365.2073_153.2	0.0268457	-0.234089	negative	BM+/Ca vs BM-/Co	0.358074	365.207	153.2	183.108	153.2	4-Butyl-5-propylthiazole;24-Dimethyl-5-pentylthiazole;45-Dimethyl-2-pentylthiazole;25-Dipropyl-4-methylthiazole;2-Butyl-5-ethyl-4-methylthiazole;4-Butyl-2-ethyl-5-methylthiazole;24-Diethyl-5-propylthiazole;25-Diethyl-4-propylthiazole;4-Ethyl-2-pentylthiazole;2-Butyl-4-propylthiazole;	C10H17NS	HMDB40067	Level 5	4.82	2M-H
744.8805_51.1	0.0268457	-0.260073	negative	BM-/Ca vs BM-/Co	0.347844	NA	NA	NA	NA	NA	NA	NA	NA	NA	NA
128.107_18.1	0.026886	-0.579152	positive	BM+/Co vs BM-/Ca	0.509884	128.107	18.1	127.1	18.1	Nor-psi-tropine;1-(1-Pyrrolidinyl)-2-propanone;	C7H13NO	HMDB31667	Level 3	0.08	M+H
100.9337_232.7	0.0268988	0.442176	negative	BM+/Ca vs BM+/Co	0.606253	NA	NA	NA	NA	NA	NA	NA	NA	NA	NA
378.2731_161.1	0.0269685	-0.258619	negative	BM+/Ca vs BM-/Co	0.358395	NA	NA	NA	NA	NA	NA	NA	NA	NA	NA
322.9638_60	0.0269889	-0.298571	positive	BM+/Ca vs BM+/Co	0.703882	NA	NA	NA	NA	NA	NA	NA	NA	NA	NA
159.1139_31.3	0.026998	-0.35311	negative	BM+/Co vs BM-/Ca	0.314948	159.114	31.3	159.114	53.4	N(6)-Methyllysine	C7H16N2O2	HMDB0002038	Level 1	0.00754177	NA
154.0622_33.7	0.0270038	-0.332931	negative	BM-/Ca vs BM-/Co	0.348647	154.062	33.7	154.062	30	Histidine	C6H9N3O2	HMDB0000177	Level 1	0	NA
346.0087_138.7	0.0270108	0.344984	positive	BM+/Co vs BM-/Ca	0.509884	NA	NA	NA	NA	NA	NA	NA	NA	NA	NA
247.1666_206	0.027059	-0.298394	positive	BM-/Ca vs BM-/Co	0.733525	247.167	206	205.133	206	Phenformin	C10H15N5	HMDB15050	Level 5	0.12	M+ACN+H
189.9038_200.9	0.0270772	-0.301863	negative	BM+/Ca vs BM+/Co	0.606253	NA	NA	NA	NA	NA	NA	NA	NA	NA	NA
1047.9463_185.3	0.0270799	-0.201011	positive	BM+/Co vs BM-/Co	0.369147	NA	NA	NA	NA	NA	NA	NA	NA	NA	NA
125.0362_91.3	0.0271431	0.242841	negative	BM+/Co vs BM-/Co	0.473876	125.036	91.3	126.043	91.3	Thymine;Imidazoleacetic acid;1H-Imidazole-1-acetic acid;Imidazol-4-ylacetate;	C5H6N2O2	HMDB00262	Level 3	4.4	M-H
426.645_49.1	0.0271442	0.352257	positive	BM+/Ca vs BM+/Co	0.703882	NA	NA	NA	NA	NA	NA	NA	NA	NA	NA
549.4501_195	0.0271531	-0.298191	negative	BM+/Ca vs BM+/Co	0.606253	NA	NA	NA	NA	NA	NA	NA	NA	NA	NA
635.3371_114	0.0271682	-0.202612	negative	BM+/Co vs BM-/Co	0.473876	NA	NA	NA	NA	NA	NA	NA	NA	NA	NA
160.0535_59.7	0.0271986	-0.281906	negative	BM-/Ca vs BM-/Co	0.349916	160.054	59.7	125.084	59.7	6-Acetyl-1234-tetrahydropyridine;34-Dihydro-5-propanoyl-2H-pyrrole;2-Methyl-4-propyloxazole;4-Methyl-2-propyloxazole;2-Methyl-5-propyloxazole;5-Methyl-2-propyloxazole;2-Ethyl-45-dimethyloxazole;4-Ethyl-25-dimethyloxazole;5-Ethyl-24-dimethyloxazole;4-Butyloxazole;5-Butyloxazole;2-Ethyl-5-imino-1-cyclopenten-1-ol;	C7H11NO	HMDB30345	Level 5	0.19	M+Cl
120.9662_63.6	0.0272159	-0.445398	positive	BM+/Co vs BM-/Ca	0.509884	NA	NA	NA	NA	NA	NA	NA	NA	NA	NA
305.2473_22.9	0.0272602	-0.20417	positive	BM+/Co vs BM-/Co	0.369147	305.247	22.9	304.24	22.9	Arachidonic acid;Cis-8111417-Eicosatetraenoic acid;Mesterolone;Drostanolone;Sideridiol;ent-17-Hydroxy-16beta-kauran-19-al;Yucalexin P21;Copalic acid;Junicedral;713-Eperudien-15-oic acid;Oryzalexin S;Oryzalexin E;	C20H32O2	HMDB01043	Level 3	0.69	M+H
459.2479_35.3	0.0272697	-0.279713	positive	BM+/Ca vs BM-/Co	0.350626	459.248	35.3	436.259	35.3	LPA(0:018:1(9Z));LPA(18:1(9Z)0:0);DHAP(18:0);	C21H41O7P	HMDB07851	Level 5	0.68	M+Na
141.0922_242.9	0.027271	-0.405736	negative	BM+/Ca vs BM+/Co	0.606253	141.092	242.9	142.099	242.9	2-Octenoic acid;trans-2-Octenoic acid;4-ene-Valproic acid;2-ene-Valproic acid;(3Z)-2-Propylpent-3-enoic acid;(3E)-2-Propylpent-3-enoic acid;Ethyl ()-2-methyl-4-pentenoate;23-Octanedione;Methyl cyclohexanecarboxylate;Cyclohexyl acetate;Cyclohexaneacetic acid;Allyl valerate;cis-5-Octenoic acid;Ethyl (E)-3-hexenoate;Ethyl 5-hexenoate;Ethyl 2E-hexenoate;Ethyl trans-2-methyl-2-pentenoate;trans-3-Hexenyl acetate;4-Butyl-gamma-butyrolactone;2-Methylpropyl (2E)-butenoate;2-Methylallyl butyrate;Ethyl 2-methyl-3-pentenoate;Isopropyl tiglate;xi-Tetrahydro-3-propyl-2H-pyran-2-one;2-Propenyl 3-methylbutanoate;xi-Tetrahydro-6-propyl-2H-pyran-2-one;(E)-4-Octenoic acid;Methyl 2-heptenoate;2-Hexenyl acetate;cis-3-Hexenyl acetate;Ethyl-3-hexanoate;	C8H14O2	HMDB00392	Level 3	0.71	M-H
244.9725_39	0.0272811	-0.251016	negative	BM+/Ca vs BM-/Co	0.360513	NA	NA	NA	NA	NA	NA	NA	NA	NA	NA
1088.6966_116.3	0.0272852	-0.554777	negative	BM+/Ca vs BM-/Ca	0.908318	NA	NA	NA	NA	NA	NA	NA	NA	NA	NA
139.015_240.7	0.0272981	-0.437045	negative	BM+/Co vs BM-/Ca	0.315769	NA	NA	NA	NA	NA	NA	NA	NA	NA	NA
257.2122_229.6	0.0273038	0.318722	negative	BM+/Co vs BM-/Ca	0.315769	257.212	229.6	258.219	229.6	10-Hydroxymyristic acid methyl ester;Ethyl 3-hydroxytridecanoate;	C15H30O3	HMDB31061	Level 3	0.08	M-H
239.0157_40.6	0.0273041	-0.633639	negative	BM+/Ca vs BM-/Ca	0.908318	239.016	40.6	239.017	27.6	Cystine	C6H12N2O4S2	HMDB0000192	Level 1	3.63992	NA
279.9532_53.2	0.0273045	-0.195781	negative	BM+/Co vs BM-/Co	0.473975	279.953	53.2	298.972	53.2	Nitrilotris(methylene)trisphosphonic acid	C3H12NO9P3	HMDB29807	Level 5	3.21	M-H2O-H
988.2667_54.3	0.0273201	-0.788708	positive	BM+/Ca vs BM-/Ca	0.902027	988.267	54.3	987.262	54.3	OPC4-CoA;(3S)-3-Hydroxy-cis-8-tetradecenoyl-CoA;	C35H56N7O18P3S	HMDB11113	Level 3	2.14	M+H
658.9548_48.4	0.0273267	-0.259908	negative	BM+/Ca vs BM-/Co	0.360513	NA	NA	NA	NA	NA	NA	NA	NA	NA	NA
421.8886_64.7	0.0273285	-0.294644	positive	BM+/Ca vs BM+/Co	0.703882	NA	NA	NA	NA	NA	NA	NA	NA	NA	NA
261.1307_263	0.0273462	-0.461896	positive	BM+/Ca vs BM-/Ca	0.902027	NA	NA	NA	NA	NA	NA	NA	NA	NA	NA
345.2416_119.4	0.0273646	-0.504477	negative	BM+/Ca vs BM-/Ca	0.908318	345.242	119.4	364.261	119.4	6-O-Acetylaustroinulin;7-O-Acetylaustroinulin;	C22H36O4	HMDB36803	Level 5	3.97	M-H2O-H
243.0333_32.1	0.0273744	0.35684	negative	BM-/Ca vs BM-/Co	0.350471	243.033	32.1	244.041	32.1	4-phenylbutanic acid-O-sulphate	C10H12O5S	HMDB59983	Level 3	0.12	M-H
174.0303_31.7	0.0273845	0.35838	negative	BM+/Co vs BM-/Ca	0.315769	NA	NA	NA	NA	NA	NA	NA	NA	NA	NA
113.7224_32.5	0.0274029	0.221143	positive	BM+/Co vs BM-/Co	0.369147	NA	NA	NA	NA	NA	NA	NA	NA	NA	NA
200.8943_248.5	0.0274166	0.334103	negative	BM+/Co vs BM-/Ca	0.315769	NA	NA	NA	NA	NA	NA	NA	NA	NA	NA
180.0667_35.6	0.0274417	-0.320522	negative	BM+/Ca vs BM+/Co	0.606253	180.067	35.6	180.067	31.2	Tyrosine	C9H11NO3	HMDB0000158	Level 1	0.499815	NA
377.2349_164.3	0.0274911	-0.237948	negative	BM+/Ca vs BM-/Co	0.361368	377.235	164.3	378.241	164.3	Annoglabasin F	C22H34O5	HMDB35508	Level 3	4.11	M-H
204.0559_58.8	0.0274959	-0.334173	positive	BM+/Co vs BM-/Ca	0.509884	204.056	58.8	140.041	58.8	2-Methyl-(3 or 5 or 6)-(methylthio)pyrazine (mixture of isomers);Pyrazineethanethiol;2-Methyl-5-(methylthio)pyrazine;2-Methyl-6-(methylthio)pyrazine;	C6H8N2S	HMDB32384	Level 5	3.38	M+ACN+Na
518.9247_57.5	0.0275118	0.342998	positive	BM+/Co vs BM-/Ca	0.509884	NA	NA	NA	NA	NA	NA	NA	NA	NA	NA
91.0278_140.2	0.0275244	-0.375931	positive	BM+/Co vs BM-/Ca	0.509884	NA	NA	NA	NA	NA	NA	NA	NA	NA	NA
398.951_45.1	0.0275285	0.606814	negative	BM-/Ca vs BM-/Co	0.350471	NA	NA	NA	NA	NA	NA	NA	NA	NA	NA
227.0925_239.3	0.0275315	-0.249407	negative	BM-/Ca vs BM-/Co	0.350471	227.093	239.3	228.1	239.3	Propyl propane thiosulfonate	C11H16O5	HMDB32496	Level 3	0	M-H
205.9616_40.9	0.027568	0.32761	positive	BM+/Ca vs BM+/Co	0.703882	205.962	40.9	222.963	40.9	2-Bromo-1H-indole-3-carboxaldehyde	C9H6BrNO	HMDB40147	Level 5	4.95	M+H-H2O
207.1744_24.4	0.0275855	-0.301724	positive	BM+/Ca vs BM+/Co	0.703882	207.174	24.4	206.167	24.4	delta-Methylionone;3-Methyl-4-(266-trimethyl-2-cyclohexen-1-yl)-3-buten-2-one;Methyl-delta-ionone;alpha-(p-(1133-Tetramethylbutyl)phenyl)-omega-hydroxypoly(oxyethylene);1-(266-Trimethyl-2-cyclohexen-1-yl)-1-penten-3-one;alpha-Irone;Etaspirene;10-Isopropyl-27-dimethyl-1-oxaspiro45deca-36-diene;1-(266-Trimethyl-1-cyclohexen-1-yl)-1-penten-3-one;	C14H22O	HMDB31737	Level 3	0.29	M+H
833.5879_26.6	0.0275867	-0.352283	positive	BM+/Co vs BM-/Ca	0.509884	833.588	26.6	-	26.6	PC(18:1(11Z)22:6(4Z7Z10Z13Z16Z19Z))	C48H82NO8P	HMDB08090	Level 3	NA	M+H_[+1]
89.0432_236.4	0.0275925	-0.451858	negative	BM+/Ca vs BM-/Ca	0.908318	89.0432	236.4	90.0503	236.4	2-Methyl-1-propanethiol;1-Butanethiol;Diethyl sulfide;2-(Methylthio)propane;	C4H10S	HMDB31245	Level 3	1.68	M-H
210.9371_37	0.0275984	-0.315959	negative	BM+/Ca vs BM+/Co	0.606253	210.937	37	189.963	37	Bromobenzene-23-dihydrodiol;Bromobenzene-34-dihydrodiol;	C6H7BrO2	HMDB60445	Level 5	2.42	M+Na-2H
121.0396_31.3	0.0276045	-0.20038	positive	BM+/Co vs BM-/Co	0.369147	NA	NA	NA	NA	NA	NA	NA	NA	NA	NA
778.5382_27.5	0.0276077	-0.204871	positive	BM+/Co vs BM-/Co	0.369147	778.538	27.5	777.531	27.5	PC(14:022:6(4Z7Z10Z13Z16Z19Z));PC(14:1(9Z)22:5(4Z7Z10Z13Z16Z));PC(14:1(9Z)22:5(7Z10Z13Z16Z19Z));PC(16:1(9Z)20:5(5Z8Z11Z14Z17Z));PC(18:2(9Z12Z)18:4(6Z9Z12Z15Z));PC(18:3(6Z9Z12Z)18:3(6Z9Z12Z));PC(18:3(6Z9Z12Z)18:3(9Z12Z15Z));PC(18:3(9Z12Z15Z)18:3(6Z9Z12Z));PC(18:3(9Z12Z15Z)18:3(9Z12Z15Z));PC(18:4(6Z9Z12Z15Z)18:2(9Z12Z));PC(20:5(5Z8Z11Z14Z17Z)16:1(9Z));PC(22:5(4Z7Z10Z13Z16Z)14:1(9Z));PC(22:5(7Z10Z13Z16Z19Z)14:1(9Z));PC(22:6(4Z7Z10Z13Z16Z19Z)14:0);	C44H76NO8P	HMDB07892	Level 3	0.09	M+H
484.2699_120.6	0.0276331	0.421713	negative	BM+/Ca vs BM-/Ca	0.908318	NA	NA	NA	NA	NA	NA	NA	NA	NA	NA
409.3318_232.7	0.0276424	-0.527754	negative	BM+/Co vs BM-/Ca	0.316871	409.332	232.7	410.34	232.7	MG(0:022:2(13Z16Z)0:0);MG(22:2(13Z16Z)0:00:0);	C25H46O4	HMDB11553	Level 3	1.29	M-H
496.6869_53.5	0.0276435	-0.203778	positive	BM+/Co vs BM-/Co	0.369147	NA	NA	NA	NA	NA	NA	NA	NA	NA	NA
194.0823_244	0.0276678	-0.288184	negative	BM-/Ca vs BM-/Co	0.350974	194.082	244	195.09	244	Metyrosine;Tyrosine methylester;N-Acetyldopamine;N-methyl-467-trihydroxy-1234-tetrahydroisoquinoline;2-Phenyl-13-propanediol monocarbamate;	C10H13NO3	HMDB14903	Level 3	0.15	M-H
342.8682_58.6	0.0276818	-0.234431	positive	BM-/Ca vs BM-/Co	0.735109	NA	NA	NA	NA	NA	NA	NA	NA	NA	NA
180.406_166	0.0276869	0.329901	negative	BM+/Co vs BM-/Ca	0.316871	NA	NA	NA	NA	NA	NA	NA	NA	NA	NA
1091.7238_119.6	0.0277212	-0.202379	negative	BM+/Co vs BM-/Co	0.476173	1091.72	119.6	1092.73	119.6	Ganglioside GA2 (d18:118:0)	C56H104N2O18	HMDB04891	Level 3	2.44	M-H
189.0405_28.8	0.0277508	-0.320611	negative	BM+/Ca vs BM+/Co	0.606253	189.041	28.8	190.048	28.8	3-Dehydroquinate;2-Hydroxy-2-(2-oxopropyl)butanedioic acid;	C7H10O6	HMDB12710	Level 3	0.21	M-H
209.0553_88.7	0.0277777	-0.473586	negative	BM+/Ca vs BM-/Ca	0.908318	209.055	88.7	228.075	88.7	Deoxyuridine;	C9H12N2O5	HMDB00012	Level 5	4.45	M-H2O-H
341.2882_166.8	0.0277905	0.333674	negative	BM+/Ca vs BM+/Co	0.606253	NA	NA	NA	NA	NA	NA	NA	NA	NA	NA
628.3601_118.2	0.027844	0.315817	negative	BM+/Ca vs BM-/Co	0.364685	628.36	118.2	569.348	118.2	LysoPC(22:5(4Z7Z10Z13Z16Z));LysoPC(22:5(7Z10Z13Z16Z19Z));	C30H52NO7P	HMDB10402	Level 5	3.01	M+Hac-H
543.8593_47.1	0.0278943	-0.290624	positive	BM-/Ca vs BM-/Co	0.735109	NA	NA	NA	NA	NA	NA	NA	NA	NA	NA
808.5841_26.7	0.0279248	-0.212549	positive	BM+/Co vs BM-/Co	0.369147	808.584	26.7	807.578	26.7	PC(16:022:5(4Z7Z10Z13Z16Z));PC(16:022:5(7Z10Z13Z16Z19Z));PC(16:1(9Z)22:4(7Z10Z13Z16Z));PC(18:020:5(5Z8Z11Z14Z17Z));PC(18:1(11Z)20:4(5Z8Z11Z14Z));PC(18:1(11Z)20:4(8Z11Z14Z17Z));PC(18:1(9Z)20:4(5Z8Z11Z14Z));PC(18:1(9Z)20:4(8Z11Z14Z17Z));PC(18:2(9Z12Z)20:3(5Z8Z11Z));PC(18:2(9Z12Z)20:3(8Z11Z14Z));PC(18:3(6Z9Z12Z)20:2(11Z14Z));PC(18:3(9Z12Z15Z)20:2(11Z14Z));PC(18:4(6Z9Z12Z15Z)20:1(11Z));PC(20:1(11Z)18:4(6Z9Z12Z15Z));PC(20:2(11Z14Z)18:3(6Z9Z12Z));PC(20:2(11Z14Z)18:3(9Z12Z15Z));PC(20:3(5Z8Z11Z)18:2(9Z12Z));PC(20:3(8Z11Z14Z)18:2(9Z12Z));PC(20:4(5Z8Z11Z14Z)18:1(11Z));PC(20:4(5Z8Z11Z14Z)18:1(9Z));PC(20:4(8Z11Z14Z17Z)18:1(11Z));PC(20:4(8Z11Z14Z17Z)18:1(9Z));PC(20:5(5Z8Z11Z14Z17Z)18:0);PC(22:4(7Z10Z13Z16Z)16:1(9Z));PC(22:5(4Z7Z10Z13Z16Z)16:0);PC(22:5(7Z10Z13Z16Z19Z)16:0);	C46H82NO8P	HMDB07989	Level 3	1.21	M+H
302.0196_123	0.0279312	-0.26156	positive	BM-/Ca vs BM-/Co	0.735109	NA	NA	NA	NA	NA	NA	NA	NA	NA	NA
149.4281_239.7	0.0279381	-0.299172	negative	BM+/Ca vs BM+/Co	0.606253	NA	NA	NA	NA	NA	NA	NA	NA	NA	NA
622.3329_110.6	0.0279852	-0.207714	negative	BM+/Co vs BM-/Co	0.476173	NA	NA	NA	NA	NA	NA	NA	NA	NA	NA
333.0223_26.1	0.027991	-0.374099	negative	BM+/Co vs BM-/Ca	0.31861	333.022	26.1	-	26.1	Malathion	C10H19O6PS2	HMDB14910	Level 3	NA	M-H_[+4]
496.3043_109.2	0.0279935	0.323663	negative	BM+/Ca vs BM-/Co	0.365041	NA	NA	NA	NA	NA	NA	NA	NA	NA	NA
126.1026_81.1	0.028001	0.245006	positive	BM+/Co vs BM-/Co	0.369147	126.103	81.1	126.103	53.4	3-Methylhistamine	C6H11N3	HMDB0001861	Level 1	0.237902	NA
549.4501_195	0.0280145	0.336678	negative	BM+/Co vs BM-/Ca	0.31861	NA	NA	NA	NA	NA	NA	NA	NA	NA	NA
590.677_54	0.0280214	-0.291269	positive	BM-/Ca vs BM-/Co	0.735109	NA	NA	NA	NA	NA	NA	NA	NA	NA	NA
616.5981_53.4	0.0280218	0.322189	positive	BM+/Ca vs BM+/Co	0.703882	NA	NA	NA	NA	NA	NA	NA	NA	NA	NA
204.9674_239.3	0.0280306	0.235887	negative	BM+/Co vs BM-/Co	0.476173	204.967	239.3	169.998	239.3	D-Glyceraldehyde 3-phosphate;Dihydroxyacetone phosphate;	C3H7O6P	HMDB01112	Level 5	0.15	M+Cl
435.347_24.3	0.0280426	-0.294959	positive	BM+/Ca vs BM+/Co	0.703882	435.347	24.3	434.34	24.3	3a7a-Dihydroxycoprostanic acid;3a7a12a-Trihydroxy-5b-cholestan-26-al;	C27H46O4	HMDB00359	Level 3	0.25	M+H
135.8948_97.7	0.0280918	-0.199037	negative	BM+/Co vs BM-/Co	0.476173	NA	NA	NA	NA	NA	NA	NA	NA	NA	NA
690.5629_29.4	0.0281033	-0.298702	positive	BM+/Ca vs BM+/Co	0.703882	NA	NA	NA	NA	NA	NA	NA	NA	NA	NA
85.6487_64.1	0.0281395	-0.204372	positive	BM+/Co vs BM-/Co	0.369147	NA	NA	NA	NA	NA	NA	NA	NA	NA	NA
151.0514_246.8	0.0281399	0.240168	negative	BM+/Co vs BM-/Co	0.476173	151.051	246.8	152.059	246.8	N1-Methyl-2-pyridone-5-carboxamide;N1-Methyl-4-pyridone-3-carboxamide;	C7H8N2O2	HMDB04193	Level 3	0.66	M-H
358.912_36.5	0.0281513	-0.296172	negative	BM+/Ca vs BM+/Co	0.606253	NA	NA	NA	NA	NA	NA	NA	NA	NA	NA
172.097_269.7	0.0281759	-0.52184	positive	BM+/Co vs BM-/Ca	0.510511	172.097	269.7	130.063	269.7	2-Methyl-3-ketovaleric acid;3-Methyl-2-oxovaleric acid;Ketoleucine;2-Ketohexanoic acid;Mevalonolactone;3-Oxohexanoic acid;Adipate semialdehyde;5-Ethoxy-45-dihydro-2(3H)furanone;Ethyl acetoacetate;Ethyl 3-oxobutanoate;Sherry lactone;(4S6S)-3456-Tetrahydro-4-hydroxy-6-methyl-2H-pyran-2-one;Acetoin acetate;Methyl levulinate;Pantolactone;	C6H10O3	HMDB00408	Level 5	1.05	M+ACN+H
892.9074_50.1	0.0281888	-0.252056	negative	BM+/Ca vs BM-/Co	0.365041	NA	NA	NA	NA	NA	NA	NA	NA	NA	NA
462.645_29.4	0.0282015	0.326105	negative	BM+/Co vs BM-/Ca	0.318777	NA	NA	NA	NA	NA	NA	NA	NA	NA	NA
443.2593_160.3	0.0282087	-0.222233	negative	BM+/Ca vs BM-/Co	0.365041	443.259	160.3	-	160.3	Muzanzagenin	C27H38O5	HMDB32601	Level 3	NA	M-H_[+2]
358.9938_49.9	0.0282186	-0.208723	negative	BM+/Co vs BM-/Co	0.476173	358.994	49.9	338.019	49.9	Delphinidin	C15H11ClO7	HMDB03074	Level 5	0.56	M+Na-2H
216.1241_161.9	0.0282228	-0.282667	negative	BM-/Ca vs BM-/Co	0.356176	216.124	161.9	217.131	161.9	Propionylcarnitine	C10H19NO4	HMDB00824	Level 3	0.14	M-H
173.1296_40.6	0.0282392	-0.212924	positive	BM+/Co vs BM-/Co	0.369147	173.13	40.6	150.141	40.6	Cystophorene;(E)-48-Dimethyl-137-nonatriene;	C11H18	HMDB30944	Level 5	2.71	M+Na
293.087_26.3	0.0282558	-0.385082	negative	BM+/Co vs BM-/Ca	0.318777	293.087	26.3	-	26.3	Edetic Acid	C10H16N2O8	HMDB15109	Level 3	NA	M-H_[+2]
628.6236_52.7	0.028276	0.391394	positive	BM+/Ca vs BM-/Ca	0.902027	NA	NA	NA	NA	NA	NA	NA	NA	NA	NA
286.8906_90.6	0.0282966	-0.259072	negative	BM+/Ca vs BM-/Co	0.365041	NA	NA	NA	NA	NA	NA	NA	NA	NA	NA
200.0223_183.3	0.0283052	-0.198325	positive	BM+/Co vs BM-/Co	0.369147	NA	NA	NA	NA	NA	NA	NA	NA	NA	NA
90.0653_26.4	0.0283068	-0.21166	positive	BM+/Co vs BM-/Co	0.369147	NA	NA	NA	NA	NA	NA	NA	NA	NA	NA
371.2978_23.8	0.0283084	0.232785	positive	BM+/Co vs BM-/Co	0.369147	NA	NA	NA	NA	NA	NA	NA	NA	NA	NA
1109.4373_189.8	0.0283443	-0.25081	positive	BM+/Ca vs BM-/Co	0.361662	NA	NA	NA	NA	NA	NA	NA	NA	NA	NA
345.2826_23.4	0.028371	-0.316237	positive	BM+/Ca vs BM+/Co	0.703882	345.283	23.4	-	23.4	Dodecanoylcarnitine	C19H37NO4	HMDB02250	Level 3	NA	M+H_[+1]
356.2689_147.7	0.0283713	-0.2442	negative	BM-/Ca vs BM-/Co	0.356176	NA	NA	NA	NA	NA	NA	NA	NA	NA	NA
159.1027_236.5	0.0283715	0.342497	negative	BM+/Co vs BM-/Ca	0.318777	159.103	236.5	160.11	236.5	7-Hydroxyoctanoic acid;Hydroxyoctanoic acid;3-Hydroxyoctanoic acid;(R)-2-Hydroxycaprylic acid;(R)-3-Hydroxyoctanoic acid;5-Hydroxyvalproic acid;3-Hydroxyvalproic acid;4-Hydroxyvalproic acid;Ethyl ()-3-hydroxyhexanoate;(-)-Ethyl 2-hydroxy-3-methylvalerate;Peroxyoctanoic acid;Isoamyl lactate;Ethyl 2-hydroxy-4-methylpentanoate;	C8H16O3	HMDB00486	Level 3	0.19	M-H
176.936_22.9	0.0283721	-0.294444	negative	BM+/Ca vs BM+/Co	0.606253	NA	NA	NA	NA	NA	NA	NA	NA	NA	NA
388.3302_205.1	0.0283723	0.357647	negative	BM-/Ca vs BM-/Co	0.356176	388.33	205.1	-	205.1	3-Hydroxy-1-phenyl-1-eicosanone	C26H44O2	HMDB36371	Level 3	NA	M-H_[-1]
991.6718_34.4	0.028374	-0.272299	positive	BM+/Ca vs BM-/Co	0.361662	991.672	34.4	495.332	34.4	LysoPC(16:0)	C24H50NO7P	HMDB10382	Level 3	0.45	2M+H
505.312_123.9	0.0283807	0.29842	negative	BM+/Co vs BM-/Ca	0.318777	NA	NA	NA	NA	NA	NA	NA	NA	NA	NA
106.0411_233.9	0.0283875	-0.41203	negative	BM+/Ca vs BM-/Ca	0.908318	NA	NA	NA	NA	NA	NA	NA	NA	NA	NA
165.5151_24.9	0.028409	-0.261082	negative	BM+/Ca vs BM-/Co	0.365041	NA	NA	NA	NA	NA	NA	NA	NA	NA	NA
91.0546_230.3	0.028409	0.305317	positive	BM+/Co vs BM-/Ca	0.510511	NA	NA	NA	NA	NA	NA	NA	NA	NA	NA
319.9735_59.2	0.0284102	-0.399886	positive	BM+/Ca vs BM-/Ca	0.902027	NA	NA	NA	NA	NA	NA	NA	NA	NA	NA
710.5293_151.7	0.028431	-0.306387	negative	BM+/Ca vs BM+/Co	0.606253	NA	NA	NA	NA	NA	NA	NA	NA	NA	NA
254.6225_32.1	0.0284864	-0.318088	negative	BM+/Ca vs BM+/Co	0.606253	NA	NA	NA	NA	NA	NA	NA	NA	NA	NA
103.5482_200.9	0.0284983	0.301738	positive	BM+/Co vs BM-/Co	0.369147	NA	NA	NA	NA	NA	NA	NA	NA	NA	NA
116.0353_27.4	0.0285022	0.331335	negative	BM+/Ca vs BM-/Co	0.365041	116.035	27.4	116.035	25.8	N-Acetylglycine	C4H7NO3	HMDB0000532	Level 1	0.0861807	NA
965.7139_185.1	0.0285027	-0.199368	positive	BM+/Co vs BM-/Co	0.369147	NA	NA	NA	NA	NA	NA	NA	NA	NA	NA
384.9452_60	0.0285139	-0.256203	positive	BM-/Ca vs BM-/Co	0.737473	NA	NA	NA	NA	NA	NA	NA	NA	NA	NA
475.2216_37.4	0.0285212	-0.214003	positive	BM+/Co vs BM-/Co	0.369147	NA	NA	NA	NA	NA	NA	NA	NA	NA	NA
791.5773_26.5	0.0285285	-0.317888	positive	BM+/Ca vs BM+/Co	0.703882	791.577	26.5	-	26.5	PC(20:5(5Z8Z11Z14Z17Z)P-18:1(11Z))	C46H80NO7P	HMDB08523	Level 3	NA	M+H_[+1]
358.0099_181.1	0.0285483	-0.228537	positive	BM+/Ca vs BM-/Co	0.361662	NA	NA	NA	NA	NA	NA	NA	NA	NA	NA
201.0756_274.4	0.0285626	-0.39017	positive	BM+/Co vs BM-/Ca	0.510511	201.076	274.4	200.068	274.4	(Z)-3-(1-Formyl-1-propenyl)pentanedioic acid	C9H12O5	HMDB33091	Level 3	0.75	M+H
684.5848_53	0.0285649	-0.322241	positive	BM-/Ca vs BM-/Co	0.737473	NA	NA	NA	NA	NA	NA	NA	NA	NA	NA
250.1439_136.2	0.0285754	-0.282661	negative	BM+/Ca vs BM-/Co	0.365041	250.144	136.2	191.131	136.2	Phendimetrazine;NN-Diethylbenzeneacetamide;N-Acetyl-26-diethylaniline;	C12H17NO	HMDB15519	Level 5	3.88	M+Hac-H
201.0368_30.5	0.0285793	-0.198036	negative	BM+/Co vs BM-/Co	0.476832	201.037	30.5	220.056	30.5	2-(2-Thienylmethylene)-16-dioxaspiro44non-3-ene;Chrycorin;	C12H12O2S	HMDB34857	Level 5	3.03	M-H2O-H
818.4735_53.5	0.028595	0.814852	positive	BM+/Ca vs BM-/Co	0.361662	NA	NA	NA	NA	NA	NA	NA	NA	NA	NA
154.9965_249.4	0.0286213	0.371187	negative	BM+/Ca vs BM-/Ca	0.908318	154.996	249.4	134.022	249.4	33-Dimethyl-12-dithiolane;Tetrahydro-2-methyl-2-thiophenethiol;Tetrahydro-2-methyl-3-thiophenethiol;	C5H10S2	HMDB38974	Level 5	3.61	M+Na-2H
306.0257_47.9	0.028622	-0.207963	negative	BM+/Co vs BM-/Co	0.476832	306.026	47.9	-	47.9	Pelargonidin	C15H11ClO5	HMDB03263	Level 3	NA	M-H_[-1]
581.4564_149.5	0.0286409	0.335291	negative	BM+/Co vs BM-/Ca	0.3198	581.456	149.5	600.475	149.5	DG(15:020:5(5Z8Z11Z14Z17Z)0:0);DG(20:5(5Z8Z11Z14Z17Z)15:00:0);DG(15:00:020:5n3);	C38H64O5	HMDB07085	Level 5	1.01	M-H2O-H
866.5902_266.3	0.028648	-0.446233	negative	BM+/Co vs BM-/Ca	0.3198	866.59	266.3	807.578	266.3	PC(16:022:5(4Z7Z10Z13Z16Z));PC(16:022:5(7Z10Z13Z16Z19Z));PC(16:1(9Z)22:4(7Z10Z13Z16Z));PC(18:020:5(5Z8Z11Z14Z17Z));PC(18:1(11Z)20:4(5Z8Z11Z14Z));PC(18:1(11Z)20:4(8Z11Z14Z17Z));PC(18:1(9Z)20:4(5Z8Z11Z14Z));PC(18:1(9Z)20:4(8Z11Z14Z17Z));PC(18:2(9Z12Z)20:3(5Z8Z11Z));PC(18:2(9Z12Z)20:3(8Z11Z14Z));PC(18:3(6Z9Z12Z)20:2(11Z14Z));PC(18:3(9Z12Z15Z)20:2(11Z14Z));PC(18:4(6Z9Z12Z15Z)20:1(11Z));PC(20:1(11Z)18:4(6Z9Z12Z15Z));PC(20:2(11Z14Z)18:3(6Z9Z12Z));PC(20:2(11Z14Z)18:3(9Z12Z15Z));PC(20:3(5Z8Z11Z)18:2(9Z12Z));PC(20:3(8Z11Z14Z)18:2(9Z12Z));PC(20:4(5Z8Z11Z14Z)18:1(11Z));PC(20:4(5Z8Z11Z14Z)18:1(9Z));PC(20:4(8Z11Z14Z17Z)18:1(11Z));PC(20:4(8Z11Z14Z17Z)18:1(9Z));PC(20:5(5Z8Z11Z14Z17Z)18:0);PC(22:4(7Z10Z13Z16Z)16:1(9Z));PC(22:5(4Z7Z10Z13Z16Z)16:0);PC(22:5(7Z10Z13Z16Z19Z)16:0);	C46H82NO8P	HMDB07989	Level 5	1.68	M+Hac-H
358.912_36.5	0.0286679	-0.286904	negative	BM-/Ca vs BM-/Co	0.358148	NA	NA	NA	NA	NA	NA	NA	NA	NA	NA
291.2093_164.3	0.0286684	0.376824	negative	BM+/Ca vs BM-/Ca	0.908318	291.209	164.3	256.24	164.3	Palmitic acid;Trimethyltridecanoic acid;Isopalmitic acid;Butyl dodecanoate;Dodecyl butyrate;Hexyl decanoate;Octyl octanoate;Ethyl tetradecanoate;Dodecyl 2-methylpropanoate;Hexadecanoate (n-C16:0);	C16H32O2	HMDB00220	Level 3	1.13	M+Cl
832.5841_27.2	0.028673	-0.350964	positive	BM+/Co vs BM-/Ca	0.510511	832.584	27.2	831.578	27.2	PC(18:1(11Z)22:6(4Z7Z10Z13Z16Z19Z));PC(18:1(9Z)22:6(4Z7Z10Z13Z16Z19Z));PC(18:2(9Z12Z)22:5(4Z7Z10Z13Z16Z));PC(18:2(9Z12Z)22:5(7Z10Z13Z16Z19Z));PC(18:3(6Z9Z12Z)22:4(7Z10Z13Z16Z));PC(18:3(9Z12Z15Z)22:4(7Z10Z13Z16Z));PC(20:2(11Z14Z)20:5(5Z8Z11Z14Z17Z));PC(20:3(5Z8Z11Z)20:4(5Z8Z11Z14Z));PC(20:3(5Z8Z11Z)20:4(8Z11Z14Z17Z));PC(20:3(8Z11Z14Z)20:4(5Z8Z11Z14Z));PC(20:3(8Z11Z14Z)20:4(8Z11Z14Z17Z));PC(20:4(5Z8Z11Z14Z)20:3(5Z8Z11Z));PC(20:4(5Z8Z11Z14Z)20:3(8Z11Z14Z));PC(20:4(8Z11Z14Z17Z)20:3(5Z8Z11Z));PC(20:4(8Z11Z14Z17Z)20:3(8Z11Z14Z));PC(20:5(5Z8Z11Z14Z17Z)20:2(11Z14Z));PC(22:4(7Z10Z13Z16Z)18:3(6Z9Z12Z));PC(22:4(7Z10Z13Z16Z)18:3(9Z12Z15Z));PC(22:5(4Z7Z10Z13Z16Z)18:2(9Z12Z));PC(22:5(7Z10Z13Z16Z19Z)18:2(9Z12Z));PC(22:6(4Z7Z10Z13Z16Z19Z)18:1(11Z));PC(22:6(4Z7Z10Z13Z16Z19Z)18:1(9Z));	C48H82NO8P	HMDB08090	Level 3	1.18	M+H
431.353_257.9	0.0286734	-0.508051	negative	BM+/Ca vs BM-/Ca	0.908318	431.353	257.9	432.36	257.9	13-Hydroxy-gamma-tocopherol;gamma-Tocopheryl quinone;beta-Tocopheryl quinone;8alpha-Hydroxy-gama-tocopherone;	C28H48O3	HMDB12561	Level 3	0.16	M-H
389.9723_251.9	0.0286839	-0.235968	positive	BM+/Ca vs BM-/Co	0.361662	NA	NA	NA	NA	NA	NA	NA	NA	NA	NA
221.9875_66	0.0287037	0.334512	positive	BM+/Co vs BM-/Ca	0.510511	NA	NA	NA	NA	NA	NA	NA	NA	NA	NA
139.0037_227.5	0.0287039	0.340056	negative	BM+/Ca vs BM-/Ca	0.908318	139.004	227.5	140.011	227.5	cis-4-Carboxymethylenebut-2-en-4-olide;trans-4-Carboxymethylenebut-2-en-4-olide;	C6H4O4	HMDB60459	Level 3	0.14	M-H
146.5903_160.3	0.0287128	-0.249039	negative	BM+/Ca vs BM-/Co	0.365509	NA	NA	NA	NA	NA	NA	NA	NA	NA	NA
357.9628_65.7	0.028752	-0.295178	positive	BM+/Ca vs BM+/Co	0.703882	NA	NA	NA	NA	NA	NA	NA	NA	NA	NA
328.2478_23.8	0.0287638	0.341508	positive	BM+/Co vs BM-/Ca	0.510511	328.248	23.8	286.214	23.8	Hexadecanedioic acid;16-Hydroxy-10-oxohexadecanoic acid;224-Trimethyl-13-pentadienol diisobutyrate;	C16H30O4	HMDB00672	Level 5	1.34	M+ACN+H
149.0244_215.6	0.0287687	0.227645	negative	BM+/Co vs BM-/Co	0.476832	149.024	215.6	150.032	215.6	Phenylglyoxylic acid;(E)-8-Hydroxy-2-octene-46-diynoic acid;4-Hydroxyphthalide;34-Methylenedioxybenzaldehyde;14-Benzodioxin-2(3H)-one;	C8H6O3	HMDB01587	Level 3	0.13	M-H
720.4895_53.8	0.0287717	0.309577	positive	BM+/Ca vs BM+/Co	0.703882	NA	NA	NA	NA	NA	NA	NA	NA	NA	NA
877.2785_99.1	0.0287896	-0.198885	positive	BM+/Co vs BM-/Co	0.369147	877.279	99.1	854.286	99.1	Hydroxymethylbilane	C40H46N4O17	HMDB01137	Level 5	3.98	M+Na
273.0718_26.1	0.0288011	-0.408257	negative	BM+/Co vs BM-/Ca	0.320522	273.072	26.1	292.091	26.1	Edetic Acid	C10H16N2O8	HMDB15109	Level 3	1.76	M-H2O-H
182.9886_257.7	0.0288018	-0.296309	negative	BM+/Ca vs BM+/Co	0.606253	182.989	257.7	148.019	257.7	2-Oxo-4-methylthiobutanoic acid	C5H8O3S	HMDB01553	Level 5	1.2	M+Cl
163.0038_251.1	0.0288184	-0.253306	negative	BM+/Ca vs BM-/Co	0.365571	NA	NA	NA	NA	NA	NA	NA	NA	NA	NA
118.0591_29.8	0.0288249	-0.31142	negative	BM+/Ca vs BM+/Co	0.606253	NA	NA	NA	NA	NA	NA	NA	NA	NA	NA
538.314_122.9	0.0288815	-0.207443	negative	BM+/Co vs BM-/Co	0.476832	538.314	122.9	479.301	122.9	LysoPE(0:018:1(11Z));LysoPE(0:018:1(9Z));LysoPE(18:1(11Z)0:0);LysoPE(18:1(9Z)0:0);	C23H46NO7P	HMDB11475	Level 5	1.93	M+Hac-H
519.325_35.3	0.0289025	-0.362104	positive	BM+/Co vs BM-/Ca	0.510511	NA	NA	NA	NA	NA	NA	NA	NA	NA	NA
538.3868_32	0.0289245	0.332103	positive	BM+/Ca vs BM+/Co	0.703882	538.387	32	537.379	32	LysoPE(0:022:0);LysoPE(22:00:0);	C27H56NO7P	HMDB11490	Level 3	0.15	M+H
256.0334_32.1	0.0289293	-0.298393	negative	BM+/Ca vs BM+/Co	0.606253	256.033	32.1	197.02	32.1	Phosphoguanidinoacetate	C3H8N3O5P	HMDB03705	Level 5	2.38	M+Hac-H
687.0071_51.8	0.0289483	-0.204804	negative	BM+/Co vs BM-/Co	0.476832	NA	NA	NA	NA	NA	NA	NA	NA	NA	NA
178.0438_96.8	0.0289634	-0.387596	negative	BM+/Ca vs BM-/Ca	0.908318	NA	NA	NA	NA	NA	NA	NA	NA	NA	NA
826.3715_29.6	0.028968	0.337094	negative	BM+/Co vs BM-/Ca	0.320754	NA	NA	NA	NA	NA	NA	NA	NA	NA	NA
752.7903_63.5	0.0289758	0.249837	positive	BM+/Co vs BM-/Co	0.369147	NA	NA	NA	NA	NA	NA	NA	NA	NA	NA
103.0585_280.3	0.0289784	-0.592824	positive	BM+/Co vs BM-/Ca	0.510511	103.058	280.3	120.061	280.3	3-Mercapto-2-methyl-1-butanol;3-Mercapto-3-methyl-1-butanol;xi-2-Mercapto-3-methyl-1-butanol;4-(Methylthio)-2-butanol;4-(Methylthio)-1-butanol;	C5H12OS	HMDB32373	Level 5	3.01	M+H-H2O
778.448_53.7	0.0289805	-0.20533	positive	BM+/Co vs BM-/Co	0.369147	NA	NA	NA	NA	NA	NA	NA	NA	NA	NA
225.0243_47.8	0.028987	-0.254888	negative	BM-/Ca vs BM-/Co	0.358148	NA	NA	NA	NA	NA	NA	NA	NA	NA	NA
428.9397_48.7	0.0289987	-0.51327	negative	BM+/Co vs BM-/Ca	0.320754	NA	NA	NA	NA	NA	NA	NA	NA	NA	NA
1054.3018_52.5	0.029033	0.326121	positive	BM+/Co vs BM-/Ca	0.510511	NA	NA	NA	NA	NA	NA	NA	NA	NA	NA
428.9397_48.7	0.0290498	0.501188	negative	BM-/Ca vs BM-/Co	0.358148	NA	NA	NA	NA	NA	NA	NA	NA	NA	NA
183.0784_52.8	0.0290551	0.324633	positive	BM-/Ca vs BM-/Co	0.739081	183.078	52.8	323.116	52.8	(S)-Neolitsine;Rutacridone epoxide;Gravacridonol;N-Methoxycarbonylanonaine;	C19H17NO4	HMDB33358	Level 5	0.16	M+ACN+2H
134.1062_42.5	0.0290569	-0.211391	positive	BM+/Co vs BM-/Co	0.369147	134.106	42.5	-	42.5	L-Alloisoleucine	C6H13NO2	HMDB00557	Level 5	NA	M+H_[+2]
164.5116_26	0.0290784	-0.206814	negative	BM+/Co vs BM-/Co	0.476832	NA	NA	NA	NA	NA	NA	NA	NA	NA	NA
175.0649_105.5	0.0290793	-0.400024	positive	BM+/Ca vs BM-/Ca	0.902027	NA	NA	NA	NA	NA	NA	NA	NA	NA	NA
165.0547_53.3	0.0290816	-0.292867	positive	BM-/Ca vs BM-/Co	0.739081	165.055	53.3	165.055	27	4-Coumarate (4-Hydroxycinnamic Acid)	C9H8O3	HMDB0002035	Level 1	0.480447	NA
1249.3483_188.9	0.0290887	-0.262862	positive	BM+/Ca vs BM-/Co	0.365191	1249.35	188.9	1185.33	188.9	Cyanidin 3-(disinapoylsophoroside) 5-glucoside	C55H61O29	HMDB37979	Level 5	2.15	M+ACN+Na
291.0832_27	0.0291175	-0.382733	negative	BM+/Co vs BM-/Ca	0.321026	291.083	27	292.091	27	Edetic Acid	C10H16N2O8	HMDB15109	Level 3	0.65	M-H
114.0316_45.1	0.0291883	0.319769	positive	BM+/Ca vs BM-/Co	0.365191	114.032	45.1	226.048	45.1	Chorismate;Prephenate;34-Dimethoxy-12-benzenedicarboxylic acid;45-Dimethoxy-12-benzenedicarboxylic acid;	C10H10O6	HMDB12199	Level 5	3.95	M+2H
203.1038_27.1	0.0292003	-0.494191	negative	BM+/Co vs BM-/Ca	0.321026	203.104	27.1	203.104	25.2	Valyl-Serine	C8H16N2O4	HMDB0029136	Level 1	0.342682	NA
303.2176_23.4	0.0292013	-0.298186	positive	BM+/Ca vs BM+/Co	0.703882	303.218	23.4	302.211	23.4	Emedastine	C17H26N4O	HMDB15216	Level 3	1.12	M+H
652.3228_114.9	0.0292018	-0.184324	negative	BM+/Co vs BM-/Co	0.476832	NA	NA	NA	NA	NA	NA	NA	NA	NA	NA
614.9477_46.1	0.0292398	-0.302079	negative	BM-/Ca vs BM-/Co	0.358148	NA	NA	NA	NA	NA	NA	NA	NA	NA	NA
774.8776_52.9	0.0292579	-0.269892	negative	BM-/Ca vs BM-/Co	0.358148	NA	NA	NA	NA	NA	NA	NA	NA	NA	NA
560.9773_46	0.0292993	-0.29783	negative	BM-/Ca vs BM-/Co	0.358148	NA	NA	NA	NA	NA	NA	NA	NA	NA	NA
396.3428_156.6	0.0293047	-0.202012	positive	BM+/Co vs BM-/Co	0.369147	NA	NA	NA	NA	NA	NA	NA	NA	NA	NA
179.5494_109.3	0.0293073	-0.241575	positive	BM+/Ca vs BM-/Co	0.365275	179.549	109.3	316.058	109.3	Isorhamnetin;3457-Tetrahydroxy-6-methoxyflavone;2-(34-Dihydroxyphenyl)-56-dihydroxy-7-methoxy-4H-1-benzopyran-4-one;Pollenitin;1358-Tetrahydroxy-6-methoxy-2-methylanthraquinone;	C16H12O7	HMDB02655	Level 3	1.67	M+ACN+2H
528.6356_30.1	0.0293091	0.243586	negative	BM+/Co vs BM-/Co	0.476832	NA	NA	NA	NA	NA	NA	NA	NA	NA	NA
643.5294_24	0.0293148	0.343932	positive	BM+/Ca vs BM+/Co	0.703882	643.529	24	642.522	24	DG(16:022:5(4Z7Z10Z13Z16Z)0:0);DG(16:022:5(7Z10Z13Z16Z19Z)0:0);DG(16:1(9Z)22:4(7Z10Z13Z16Z)0:0);DG(18:020:5(5Z8Z11Z14Z17Z)0:0);DG(18:1(11Z)20:4(5Z8Z11Z14Z)0:0);DG(18:1(11Z)20:4(8Z11Z14Z17Z)0:0);DG(18:1(9Z)20:4(5Z8Z11Z14Z)0:0);DG(18:1(9Z)20:4(8Z11Z14Z17Z)0:0);DG(18:2(9Z12Z)20:3(5Z8Z11Z)0:0);DG(18:2(9Z12Z)20:3(8Z11Z14Z)0:0);DG(18:3(6Z9Z12Z)20:2(11Z14Z)0:0);DG(18:3(9Z12Z15Z)20:2(11Z14Z)0:0);DG(18:4(6Z9Z12Z15Z)20:1(11Z)0:0);DG(20:1(11Z)18:4(6Z9Z12Z15Z)0:0);DG(20:2(11Z14Z)18:3(6Z9Z12Z)0:0);DG(20:2(11Z14Z)18:3(9Z12Z15Z)0:0);DG(20:3(5Z8Z11Z)18:2(9Z12Z)0:0);DG(20:3(8Z11Z14Z)18:2(9Z12Z)0:0);DG(20:4(5Z8Z11Z14Z)18:1(11Z)0:0);DG(20:4(5Z8Z11Z14Z)18:1(9Z)0:0);DG(20:4(8Z11Z14Z17Z)18:1(11Z)0:0);DG(20:4(8Z11Z14Z17Z)18:1(9Z)0:0);DG(20:5(5Z8Z11Z14Z17Z)18:00:0);DG(22:4(7Z10Z13Z16Z)16:1(9Z)0:0);DG(22:5(4Z7Z10Z13Z16Z)16:00:0);DG(22:5(7Z10Z13Z16Z19Z)16:00:0);DG(16:00:022:5n6);DG(16:00:022:5n3);DG(18:00:020:5n3);DG(16:1n70:022:4n6);DG(18:1n70:020:4n6);DG(18:1n70:020:4n3);DG(18:1n90:020:4n6);DG(18:1n90:020:4n3);DG(20:1n90:018:4n3);	C41H70O5	HMDB07119	Level 3	0.31	M+H
663.061_26	0.0293225	-0.279406	negative	BM+/Ca vs BM-/Co	0.36987	NA	NA	NA	NA	NA	NA	NA	NA	NA	NA
537.331_132	0.0293711	-0.269985	negative	BM-/Ca vs BM-/Co	0.358148	NA	NA	NA	NA	NA	NA	NA	NA	NA	NA
391.0463_25.6	0.0293747	0.41299	negative	BM-/Ca vs BM-/Co	0.358148	391.046	25.6	-	25.6	1-Phosphatidyl-D-myo-inositol	C11H19O13P	HMDB06953	Level 3	NA	M-H_[+2]
266.9378_279.1	0.0293989	0.386597	positive	BM-/Ca vs BM-/Co	0.741354	NA	NA	NA	NA	NA	NA	NA	NA	NA	NA
710.5885_53.1	0.029424	0.326016	positive	BM+/Co vs BM-/Ca	0.514604	710.588	53.1	727.588	53.1	CerP(d18:124:1(15Z))	C42H82NO6P	HMDB10705	Level 5	4.53	M+H-H2O
800.8297_64.3	0.0294276	-0.293898	positive	BM+/Ca vs BM+/Co	0.703882	NA	NA	NA	NA	NA	NA	NA	NA	NA	NA
398.3344_196.7	0.0294306	-0.250094	negative	BM+/Ca vs BM-/Co	0.36987	NA	NA	NA	NA	NA	NA	NA	NA	NA	NA
238.8421_30.6	0.02945	0.341633	negative	BM+/Co vs BM-/Ca	0.322194	NA	NA	NA	NA	NA	NA	NA	NA	NA	NA
780.5524_29.3	0.0294837	-0.214348	positive	BM+/Co vs BM-/Co	0.369147	780.552	29.3	779.547	29.3	PC(14:022:5(4Z7Z10Z13Z16Z));PC(14:022:5(7Z10Z13Z16Z19Z));PC(14:1(9Z)22:4(7Z10Z13Z16Z));PC(16:020:5(5Z8Z11Z14Z17Z));PC(16:1(9Z)20:4(5Z8Z11Z14Z));PC(16:1(9Z)20:4(8Z11Z14Z17Z));PC(18:1(11Z)18:4(6Z9Z12Z15Z));PC(18:1(9Z)18:4(6Z9Z12Z15Z));PC(18:2(9Z12Z)18:3(6Z9Z12Z));PC(18:2(9Z12Z)18:3(9Z12Z15Z));PC(18:3(6Z9Z12Z)18:2(9Z12Z));PC(18:3(9Z12Z15Z)18:2(9Z12Z));PC(18:4(6Z9Z12Z15Z)18:1(11Z));PC(18:4(6Z9Z12Z15Z)18:1(9Z));PC(20:4(5Z8Z11Z14Z)16:1(9Z));PC(20:4(8Z11Z14Z17Z)16:1(9Z));PC(20:5(5Z8Z11Z14Z17Z)16:0);PC(22:4(7Z10Z13Z16Z)14:1(9Z));PC(22:5(4Z7Z10Z13Z16Z)14:0);PC(22:5(7Z10Z13Z16Z19Z)14:0);	C44H78NO8P	HMDB07890	Level 3	1.77	M+H
466.6827_30.1	0.0295003	-0.292822	negative	BM+/Ca vs BM+/Co	0.606253	NA	NA	NA	NA	NA	NA	NA	NA	NA	NA
623.1263_25.8	0.0295153	-0.507858	negative	BM+/Ca vs BM-/Ca	0.908318	623.126	25.8	624.133	25.8	Quercetin 7-glucuronide 3-rhamnoside;Luteolin 4-glucoside 7-galacturonide;	C27H28O17	HMDB36264	Level 3	1.49	M-H
201.0611_63.5	0.0295222	-0.207797	positive	BM+/Co vs BM-/Co	0.369147	NA	NA	NA	NA	NA	NA	NA	NA	NA	NA
431.353_257.9	0.0295349	-0.485116	negative	BM+/Co vs BM-/Ca	0.322194	431.353	257.9	432.36	257.9	13-Hydroxy-gamma-tocopherol;gamma-Tocopheryl quinone;beta-Tocopheryl quinone;8alpha-Hydroxy-gama-tocopherone;	C28H48O3	HMDB12561	Level 3	0.16	M-H
146.0459_29.6	0.0295566	-0.271199	negative	BM+/Ca vs BM-/Co	0.36987	146.046	29.6	146.046	25.8	Glutamic Acid (Glutamate)	C5H9NO4	HMDB0000148	Level 1	0.136943	NA
279.9203_166.8	0.0295615	0.223304	negative	BM+/Co vs BM-/Co	0.477531	NA	NA	NA	NA	NA	NA	NA	NA	NA	NA
800.4129_54.3	0.0295651	0.280481	positive	BM+/Ca vs BM-/Co	0.365819	800.413	54.3	758.382	54.3	Marshdimerin	C48H54O8	HMDB31227	Level 5	3.49	M+ACN+H
423.0737_135.7	0.0295652	-0.254533	negative	BM+/Ca vs BM-/Co	0.36987	423.074	135.7	424.079	135.7	BL V	C22H16O9	HMDB39567	Level 3	3.64	M-H
992.675_34.4	0.0295759	-0.269838	positive	BM+/Ca vs BM-/Co	0.365819	NA	NA	NA	NA	NA	NA	NA	NA	NA	NA
476.7569_54.2	0.0295837	0.273084	positive	BM+/Co vs BM-/Co	0.369147	NA	NA	NA	NA	NA	NA	NA	NA	NA	NA
85.9997_238.2	0.0295884	-0.279395	negative	BM-/Ca vs BM-/Co	0.358148	NA	NA	NA	NA	NA	NA	NA	NA	NA	NA
227.0449_144.3	0.0296037	0.232416	positive	BM+/Co vs BM-/Co	0.369147	227.045	144.3	411.05	144.3	Carboxycelecoxib	C17H12F3N3O4S	HMDB60571	Level 5	2.99	M+ACN+2H
107.0503_32.4	0.0296038	0.360032	negative	BM-/Ca vs BM-/Co	0.358148	107.05	32.4	108.058	32.4	p-Cresol;m-Cresol;o-Cresol;Benzyl alcohol;Anisole;	C7H8O	HMDB01858	Level 3	0.56	M-H
826.3715_29.6	0.029605	0.398057	negative	BM+/Ca vs BM-/Ca	0.908318	NA	NA	NA	NA	NA	NA	NA	NA	NA	NA
318.2107_142.3	0.0296153	-0.288708	negative	BM-/Ca vs BM-/Co	0.358148	NA	NA	NA	NA	NA	NA	NA	NA	NA	NA
97.0399_210.6	0.029618	-0.195751	positive	BM+/Co vs BM-/Co	0.369147	NA	NA	NA	NA	NA	NA	NA	NA	NA	NA
202.9705_227.7	0.0296275	0.296712	negative	BM+/Co vs BM-/Ca	0.322194	202.97	227.7	221.988	227.7	Acetazolamide	C4H6N4O3S2	HMDB14957	Level 5	3.74	M-H2O-H
104.0305_135.6	0.0296566	-0.382747	positive	BM+/Co vs BM-/Ca	0.515897	NA	NA	NA	NA	NA	NA	NA	NA	NA	NA
335.0475_29.7	0.0296675	-0.501951	negative	BM+/Co vs BM-/Ca	0.322194	335.048	29.7	314.073	29.7	Valdecoxib	C16H14N2O3S	HMDB05033	Level 3	0.96	M+Na-2H
260.8633_33.7	0.0296765	-0.292924	negative	BM+/Ca vs BM+/Co	0.606253	NA	NA	NA	NA	NA	NA	NA	NA	NA	NA
616.3253_142.3	0.029705	-0.505017	negative	BM+/Ca vs BM-/Ca	0.908318	NA	NA	NA	NA	NA	NA	NA	NA	NA	NA
1249.3483_188.9	0.0297329	-0.400359	positive	BM+/Ca vs BM-/Ca	0.902027	1249.35	188.9	1185.33	188.9	Cyanidin 3-(disinapoylsophoroside) 5-glucoside	C55H61O29	HMDB37979	Level 5	2.15	M+ACN+Na
205.8866_28.5	0.0297465	-0.31742	negative	BM+/Ca vs BM+/Co	0.606253	NA	NA	NA	NA	NA	NA	NA	NA	NA	NA
151.0401_56.1	0.0297506	0.309625	negative	BM+/Co vs BM-/Ca	0.322194	151.04	56.1	151.04	54.6	2',4'-Dihydroxyacetophenone/Resorcinol Monoacetate	C8H8O3	HMDB0029659	Level 1	0.198623	NA
390.2936_158.8	0.0297775	-0.253426	negative	BM+/Ca vs BM-/Co	0.371247	NA	NA	NA	NA	NA	NA	NA	NA	NA	NA
195.1391_241.8	0.0297899	-0.308488	negative	BM+/Ca vs BM+/Co	0.606253	195.139	241.8	196.146	241.8	Dihydro-5-(2-octenyl)-2(3H)-furanone;Methyl 2-undecynoate;6-Heptyl-56-dihydro-2H-pyran-2-one;cis-3-Hexenyl trans-4-hexenoate;alpha-Terpineol acetate;alpha-Campholene acetate;(Z)-4-Hydroxy-6-dodecenoic acid lactone;Yuzu lactone;(3R3aR7aS)-3-Butylhexahydro-1(3H)-isobenzofuranone;Geranyl acetate;Artemisia alcohol acetate;Ethyl 2Z4E-decadienoic acid;p-Menth-1-en-9-ol acetate;cis-3-Hexenyl cis-3-hexenoate;cis-3-Hexenyl trans-2-hexenoate;Linalyl acetate;Allyl 3-cyclohexylpropionate;Isopulegol acetate;(-)-Bornyl acetate;Fenchyl acetate;Dihydrocarveol acetate;(S)-Santolina acetate;	C12H20O2	HMDB30867	Level 3	0.26	M-H
183.1755_269.6	0.0298403	-0.27767	negative	BM-/Ca vs BM-/Co	0.35967	183.175	269.6	184.183	269.6	2-Dodecanone;2-Methylundecanal;(-)-248-Trimethyl-7-nonen-2-ol;Lauric aldehyde;	C12H24O	HMDB31019	Level 3	0.33	M-H
468.308_35.6	0.0298425	-0.211824	positive	BM+/Co vs BM-/Co	0.370182	468.308	35.6	468.311	28.8	Buprenorphine	C29H41NO4	HMDB0015057	Level 1	6.0857	NA
313.0784_144.6	0.0298511	0.390513	negative	BM+/Ca vs BM-/Ca	0.908318	NA	NA	NA	NA	NA	NA	NA	NA	NA	NA
1063.6712_33.5	0.0298805	-0.267477	positive	BM+/Ca vs BM-/Co	0.366742	NA	NA	NA	NA	NA	NA	NA	NA	NA	NA
168.0065_25.1	0.0299507	-0.292307	negative	BM-/Ca vs BM-/Co	0.359805	168.006	25.1	169.014	25.1	2-Amino-3-phosphonopropionic acid	C3H8NO5P	HMDB00370	Level 3	1.37	M-H
986.4039_52.4	0.0300139	-0.270043	positive	BM-/Ca vs BM-/Co	0.743571	986.404	52.4	963.413	52.4	Lyciumin C	C49H57N9O12	HMDB40696	Level 5	2.04	M+Na
893.6988_40.8	0.0300153	-0.193248	positive	BM+/Co vs BM-/Co	0.370182	893.699	40.8	910.705	40.8	TG(15:020:5(5Z8Z11Z14Z17Z)22:6(4Z7Z10Z13Z16Z19Z));TG(15:022:6(4Z7Z10Z13Z16Z19Z)20:5(5Z8Z11Z14Z17Z));TG(18:2(9Z12Z)18:4(6Z9Z12Z15Z)20:5(5Z8Z11Z14Z17Z));TG(18:2(9Z12Z)20:5(5Z8Z11Z14Z17Z)18:4(6Z9Z12Z15Z));TG(20:2n618:4(6Z9Z12Z15Z)20:5(5Z8Z11Z14Z17Z));TG(20:2n620:5(5Z8Z11Z14Z17Z)18:4(6Z9Z12Z15Z));TG(18:4(6Z9Z12Z15Z)18:2(9Z12Z)20:5(5Z8Z11Z14Z17Z));TG(18:4(6Z9Z12Z15Z)20:2n620:5(5Z8Z11Z14Z17Z));TG(20:5(5Z8Z11Z14Z17Z)15:022:6(4Z7Z10Z13Z16Z19Z));	C60H94O6	HMDB43741	Level 5	3.96	M+H-H2O
161.0078_171.3	0.0300533	-0.258504	positive	BM+/Ca vs BM-/Co	0.366742	NA	NA	NA	NA	NA	NA	NA	NA	NA	NA
260.8147_50.5	0.0300612	-0.213645	positive	BM+/Ca vs BM-/Co	0.366742	NA	NA	NA	NA	NA	NA	NA	NA	NA	NA
444.3679_23.4	0.0300769	-0.403057	positive	BM+/Ca vs BM-/Ca	0.902027	444.368	23.4	443.361	23.4	12-Hydroxy-12-octadecanoylcarnitine	C25H49NO5	HMDB13154	Level 3	1.01	M+H
196.5245_184.2	0.030102	-0.588034	positive	BM+/Co vs BM-/Ca	0.517081	NA	NA	NA	NA	NA	NA	NA	NA	NA	NA
157.0982_26.1	0.0301558	-0.370491	negative	BM+/Co vs BM-/Ca	0.324471	157.098	26.1	98.0844	26.1	xi-45-Dihydro-24(5)-dimethyl-1H-imidazole	C5H10N2	HMDB37787	Level 5	0.32	M+Hac-H
89.0297_35.4	0.0301788	-0.262096	negative	BM+/Ca vs BM-/Co	0.374619	NA	NA	NA	NA	NA	NA	NA	NA	NA	NA
163.0765_260.3	0.0301817	0.366358	negative	BM+/Ca vs BM-/Ca	0.908318	163.077	260.3	164.084	260.3	2-Phenylbutyric acid;Benzenebutanoic acid;3-Phenylbutyric acid;Isoeugenol;Eugenol;Methyl 3-phenylpropanoate;Benzyl propionate;Propyl benzoate;Isopropyl benzoate;3-Hydroxy-4-phenylbutan-2-one;3-(4-Methoxyphenyl)-2-propen-1-ol;Ethyl phenylacetate;1-Phenylethyl acetate;1-(4-Methoxyphenyl)-2-propanone;4-(4-Hydroxyphenyl)-2-butanone;2-Phenylethyl acetate;3-Phenylpropyl formate;Epoxyanethole;Thymoquinone;beta-Thujaplicin;4-Isopropylbenzoic acid;Lepalone;Isoegomaketone;4-Methyl-2-phenyl-13-dioxolane;p-Mentha-24(8)-dien-93-olide;Egomaketone;12-Dimethoxy-4-vinylbenzene;4-Methylbenzyl alcohol acetate;2-Methylbenzyl alcohol acetate;(3-Methylphenyl)methyl acetate;Phenyl butyrate;	C10H12O2	HMDB00329	Level 3	0.31	M-H
268.8955_35.8	0.030226	0.330131	negative	BM+/Co vs BM-/Ca	0.324471	NA	NA	NA	NA	NA	NA	NA	NA	NA	NA
568.3391_32.5	0.0302288	-0.206415	positive	BM+/Co vs BM-/Co	0.370182	568.339	32.5	567.332	32.5	LysoPC(22:6(4Z7Z10Z13Z16Z19Z))	C30H50NO7P	HMDB10404	Level 3	1.18	M+H
744.8805_51.1	0.0302545	-0.231435	negative	BM+/Ca vs BM-/Co	0.374619	NA	NA	NA	NA	NA	NA	NA	NA	NA	NA
569.3426_32.5	0.0302724	-0.207489	positive	BM+/Co vs BM-/Co	0.370182	569.343	32.5	-	32.5	LysoPC(22:6(4Z7Z10Z13Z16Z19Z))	C30H50NO7P	HMDB10404	Level 3	NA	M+H_[+1]
195.0618_101.1	0.0302811	-0.190953	positive	BM+/Co vs BM-/Co	0.370182	195.062	101.1	194.055	101.1	Temozolomide	C6H6N6O2	HMDB14991	Level 3	3.59	M+H
411.9186_46.5	0.0302852	0.291353	positive	BM+/Co vs BM-/Ca	0.517081	NA	NA	NA	NA	NA	NA	NA	NA	NA	NA
170.8546_29.4	0.0302958	-0.29288	negative	BM+/Ca vs BM+/Co	0.606253	NA	NA	NA	NA	NA	NA	NA	NA	NA	NA
201.077_269.9	0.030297	-0.205731	negative	BM+/Co vs BM-/Co	0.477531	201.077	269.9	202.084	269.9	4-Heptenal diethyl acetal;3-(1-Hydroxymethyl-1-propenyl)pentanedioic acid;	C9H14O5	HMDB32306	Level 3	0.75	M-H
606.1456_25.8	0.0303026	-0.399155	negative	BM+/Co vs BM-/Ca	0.324471	NA	NA	NA	NA	NA	NA	NA	NA	NA	NA
518.3208_35.1	0.0303183	-0.361052	positive	BM+/Co vs BM-/Ca	0.517081	518.321	35.1	495.332	35.1	LysoPC(16:0)	C24H50NO7P	HMDB10382	Level 3	1.76	M+Na
346.7275_29.3	0.0303185	0.325458	negative	BM+/Co vs BM-/Ca	0.324471	NA	NA	NA	NA	NA	NA	NA	NA	NA	NA
594.7602_56.4	0.0303724	0.353409	positive	BM+/Ca vs BM-/Ca	0.902027	NA	NA	NA	NA	NA	NA	NA	NA	NA	NA
237.0492_29.3	0.030386	-0.253853	negative	BM-/Ca vs BM-/Co	0.360443	NA	NA	NA	NA	NA	NA	NA	NA	NA	NA
1109.3118_190.2	0.0303894	-0.198641	positive	BM+/Co vs BM-/Co	0.370182	NA	NA	NA	NA	NA	NA	NA	NA	NA	NA
405.224_138.8	0.0304008	-0.29382	negative	BM-/Ca vs BM-/Co	0.360443	405.224	138.8	203.116	138.8	L-Acetylcarnitine	C9H17NO4	HMDB00201	Level 5	0.59	2M-H
248.9591_36.1	0.0304043	0.295866	positive	BM+/Ca vs BM-/Co	0.366742	248.959	36.1	225.969	36.1	Oltipraz	C8H6N2S3	HMDB41967	Level 5	2.29	M+Na
172.0147_31.8	0.0304053	-0.252981	negative	BM-/Ca vs BM-/Co	0.360443	NA	NA	NA	NA	NA	NA	NA	NA	NA	NA
440.6797_29	0.0304206	-0.283511	negative	BM-/Ca vs BM-/Co	0.360443	NA	NA	NA	NA	NA	NA	NA	NA	NA	NA
645.297_38.5	0.0304539	-0.248625	positive	BM+/Ca vs BM-/Co	0.366742	NA	NA	NA	NA	NA	NA	NA	NA	NA	NA
405.268_190.5	0.0304678	0.228743	negative	BM+/Co vs BM-/Co	0.477531	NA	NA	NA	NA	NA	NA	NA	NA	NA	NA
481.4258_147.5	0.0304973	0.333815	negative	BM+/Co vs BM-/Ca	0.325119	481.426	147.5	422.412	147.5	1214-Octacosanedione;1113-Octacosanedione;1012-Octacosanedione;810-Octacosanedione;79-Octacosanedione;68-Octacosanedione;57-Octacosanedione;	C28H54O2	HMDB35538	Level 5	0.89	M+Hac-H
175.5644_170	0.0305005	-0.281572	negative	BM-/Ca vs BM-/Co	0.360443	NA	NA	NA	NA	NA	NA	NA	NA	NA	NA
102.0197_228.2	0.0305295	0.335877	negative	BM+/Ca vs BM-/Co	0.376738	102.02	228.2	103.027	228.2	Pyruvatoxime;3-Oxoalanine;	C3H5NO3	HMDB02455	Level 3	0.29	M-H
286.7713_53.9	0.0305366	-0.364228	positive	BM+/Co vs BM-/Ca	0.517081	NA	NA	NA	NA	NA	NA	NA	NA	NA	NA
193.0287_155.8	0.0305371	-0.472825	positive	BM+/Co vs BM-/Ca	0.517081	193.029	155.8	170.04	155.8	25-Dimethyl-3-furanthiol acetate;S-(2-Furanylmethyl) propanethioate;	C8H10O2S	HMDB32234	Level 5	3.47	M+Na
144.0374_281.4	0.0305388	0.552316	positive	BM-/Ca vs BM-/Co	0.743571	NA	NA	NA	NA	NA	NA	NA	NA	NA	NA
203.0021_32.4	0.0305474	0.225752	negative	BM+/Co vs BM-/Co	0.477531	203.002	32.4	204.009	32.4	O-methoxycatechol-O-sulphate	C7H8O5S	HMDB60013	Level 3	0.64	M-H
1068.706_32.9	0.0305482	-0.483141	positive	BM+/Ca vs BM-/Ca	0.902027	NA	NA	NA	NA	NA	NA	NA	NA	NA	NA
334.8675_36.7	0.0305702	-0.293266	negative	BM+/Ca vs BM+/Co	0.606253	NA	NA	NA	NA	NA	NA	NA	NA	NA	NA
195.9921_46.8	0.0305845	-0.22113	negative	BM+/Co vs BM-/Co	0.477531	NA	NA	NA	NA	NA	NA	NA	NA	NA	NA
245.0974_36.5	0.0306041	-0.201516	negative	BM+/Co vs BM-/Co	0.477531	245.097	36.5	245.093	23.4	N-Acetyltryptophan	C13H14N2O3	HMDB0013713	Level 1	17.2587	NA
134.1062_42.5	0.0306316	-0.272631	positive	BM+/Ca vs BM-/Co	0.366742	134.106	42.5	-	42.5	L-Alloisoleucine	C6H13NO2	HMDB00557	Level 5	NA	M+H_[+2]
118.0047_225	0.0306404	0.328842	negative	BM+/Co vs BM-/Ca	0.325119	NA	NA	NA	NA	NA	NA	NA	NA	NA	NA
411.9186_46.5	0.0306432	0.3913	positive	BM+/Ca vs BM-/Ca	0.902027	NA	NA	NA	NA	NA	NA	NA	NA	NA	NA
401.9529_21.3	0.030648	0.321633	negative	BM+/Co vs BM-/Ca	0.325119	NA	NA	NA	NA	NA	NA	NA	NA	NA	NA
190.0765_42.2	0.030654	-0.280816	positive	BM-/Ca vs BM-/Co	0.743571	190.077	42.2	-	42.2	(Z)-1-(Methylthio)-5-phenyl-1-penten-3-yne	C12H12S	HMDB32688	Level 3	NA	M+H_[+1]
1008.8067_64.3	0.0306632	-0.256227	positive	BM+/Ca vs BM-/Co	0.366742	NA	NA	NA	NA	NA	NA	NA	NA	NA	NA
813.8929_65.2	0.0306726	-0.255127	positive	BM+/Ca vs BM-/Co	0.366742	NA	NA	NA	NA	NA	NA	NA	NA	NA	NA
406.7723_54.1	0.0306736	0.234107	positive	BM+/Co vs BM-/Co	0.370182	NA	NA	NA	NA	NA	NA	NA	NA	NA	NA
160.0252_228.5	0.0306854	0.351779	negative	BM+/Ca vs BM-/Ca	0.908318	160.025	228.5	161.032	228.5	4-Hydroxy-L-glutamic acid;A-Ketoglutaric acid oxime;N-Formyl-L-aspartate;	C5H7NO5	HMDB02273	Level 3	0.31	M-H
1173.1593_178.3	0.0306865	-0.202138	positive	BM+/Co vs BM-/Co	0.370182	NA	NA	NA	NA	NA	NA	NA	NA	NA	NA
266.1032_140.5	0.0306978	-0.291049	negative	BM-/Ca vs BM-/Co	0.361597	266.103	140.5	207.09	140.5	N-Acetyl-L-phenylalanine;Phenylpropionylglycine;3-Phenylpropionylglycine;N-isopropylterephthalamic acid;	C11H13NO3	HMDB00512	Level 5	0.71	M+Hac-H
517.3889_149.6	0.0307025	-0.289738	negative	BM+/Ca vs BM+/Co	0.606253	517.389	149.6	518.397	149.6	Ganoderiol C	C32H54O5	HMDB37781	Level 3	1.84	M-H
181.0004_249.8	0.0307115	-0.254213	negative	BM+/Ca vs BM-/Co	0.377699	NA	NA	NA	NA	NA	NA	NA	NA	NA	NA
98.9191_53.6	0.0307263	-0.372354	positive	BM+/Co vs BM-/Ca	0.517081	NA	NA	NA	NA	NA	NA	NA	NA	NA	NA
145.0982_27	0.0307334	-0.296475	negative	BM+/Ca vs BM+/Co	0.606253	145.098	27	146.106	27	L-Lysine;D-Lysine;(3S)-36-Diaminohexanoate;(3S5S)-35-Diaminohexanoate;	C6H14N2O2	HMDB00182	Level 3	0.34	M-H
442.3525_23.4	0.0307491	-0.291569	positive	BM+/Ca vs BM+/Co	0.727487	442.353	23.4	441.345	23.4	3-Hydroxy-11Z-octadecenoylcarnitine;3-Hydroxy-9Z-octadecenoylcarnitine;	C25H47NO5	HMDB13339	Level 3	0.45	M+H
231.1238_93.6	0.0307499	-0.293652	negative	BM+/Ca vs BM+/Co	0.606253	231.124	93.6	250.142	93.6	Isopentyl beta-D-glucoside	C11H22O6	HMDB34750	Level 5	2.38	M-H2O-H
272.1852_25.3	0.0307564	0.226661	positive	BM+/Co vs BM-/Co	0.370182	272.185	25.3	230.152	25.3	Dodecanedioic acid;Talaromycin A;Bis(1-methylethyl) hexanedioate;Dipropyl hexanedioate;	C12H22O4	HMDB00623	Level 5	1.62	M+ACN+H
975.1497_184.6	0.0307728	-0.258284	positive	BM+/Ca vs BM-/Co	0.366742	NA	NA	NA	NA	NA	NA	NA	NA	NA	NA
704.1573_182.5	0.0307859	-0.429543	positive	BM+/Ca vs BM-/Ca	0.902027	NA	NA	NA	NA	NA	NA	NA	NA	NA	NA
137.9668_230.3	0.0307904	0.276971	negative	BM+/Co vs BM-/Co	0.477531	NA	NA	NA	NA	NA	NA	NA	NA	NA	NA
409.3318_232.7	0.0308041	0.521244	negative	BM-/Ca vs BM-/Co	0.361674	409.332	232.7	410.34	232.7	MG(0:022:2(13Z16Z)0:0);MG(22:2(13Z16Z)0:00:0);	C25H46O4	HMDB11553	Level 3	1.29	M-H
96.9876_32.6	0.0308177	0.316544	negative	BM+/Co vs BM-/Ca	0.325967	NA	NA	NA	NA	NA	NA	NA	NA	NA	NA
333.0411_148.4	0.0308229	-0.244444	positive	BM+/Ca vs BM-/Co	0.366742	NA	NA	NA	NA	NA	NA	NA	NA	NA	NA
133.1066_49.5	0.0308391	-0.209478	positive	BM+/Co vs BM-/Co	0.370182	NA	NA	NA	NA	NA	NA	NA	NA	NA	NA
111.0312_255.8	0.030879	-0.293642	negative	BM+/Ca vs BM+/Co	0.606253	NA	NA	NA	NA	NA	NA	NA	NA	NA	NA
926.359_53.4	0.0308907	0.271132	positive	BM+/Ca vs BM-/Co	0.366742	NA	NA	NA	NA	NA	NA	NA	NA	NA	NA
217.0289_29.8	0.0309022	-0.21291	negative	BM+/Co vs BM-/Co	0.477531	217.029	29.8	236.047	29.8	Aspartyl-Cysteine;Cysteinyl-Aspartate;	C7H12N2O5S	HMDB28750	Level 5	2.76	M-H2O-H
209.0815_34.7	0.0309163	0.340668	negative	BM+/Ca vs BM+/Co	0.606253	209.082	34.7	210.089	34.7	Sinapyl alcohol;5-(35)-Dihydroxyphenyl-gamma-valerolactone;34-Dihydroxyphenylvaleric acid;3-Methyl-1-(246-trihydroxyphenyl)-1-butanone;2-Hydroxy-46-dimethoxy-3-methylacetophenone;2-Methoxy-4-(4-methyl-13-dioxolan-2-yl)phenol;2-Methoxy-3-(4-methoxyphenyl)propanoic acid;Bancroftinone;3-(4-Hydroxy-3-methoxyphenyl)-2-methylpropionic acid;	C11H14O4	HMDB13070	Level 3	2.06	M-H
570.6647_53.6	0.0309266	-0.278309	positive	BM-/Ca vs BM-/Co	0.743571	NA	NA	NA	NA	NA	NA	NA	NA	NA	NA
455.2198_103.9	0.0309327	-0.268688	negative	BM+/Ca vs BM-/Co	0.378005	455.22	103.9	456.228	103.9	1-Lyso-2-arachidonoyl-phosphatidate	C23H37O7P	HMDB12496	Level 3	1.34	M-H
457.2348_107.2	0.0309447	-0.253972	negative	BM+/Ca vs BM-/Co	0.378005	457.235	107.2	398.221	107.2	Mitragynine;Pholcodine;Ramipril Diketopiperazine;	C23H30N2O4	HMDB41933	Level 5	0.85	M+Hac-H
251.1478_135.8	0.0309648	-0.292831	negative	BM+/Ca vs BM+/Co	0.606253	NA	NA	NA	NA	NA	NA	NA	NA	NA	NA
496.0629_146.8	0.0309799	-0.387078	positive	BM+/Co vs BM-/Ca	0.517081	NA	NA	NA	NA	NA	NA	NA	NA	NA	NA
1068.706_32.9	0.0309962	-0.464086	positive	BM+/Co vs BM-/Ca	0.517081	NA	NA	NA	NA	NA	NA	NA	NA	NA	NA
183.0048_234.1	0.0310003	0.533268	negative	BM-/Ca vs BM-/Co	0.36198	NA	NA	NA	NA	NA	NA	NA	NA	NA	NA
196.0965_32.6	0.0310301	-0.445981	positive	BM+/Ca vs BM-/Ca	0.902027	196.096	32.6	195.09	32.6	Metyrosine;Tyrosine methylester;N-Acetyldopamine;N-methyl-467-trihydroxy-1234-tetrahydroisoquinoline;2-Phenyl-13-propanediol monocarbamate;	C10H13NO3	HMDB14903	Level 3	1.63	M+H
329.0294_26.7	0.0310796	-0.255192	negative	BM+/Ca vs BM-/Co	0.378378	329.029	26.7	330.037	26.7	Inosine 23-cyclic phosphate	C10H11N4O7P	HMDB11680	Level 3	0.43	M-H
234.9236_36.4	0.0310864	-0.394063	negative	BM+/Ca vs BM-/Ca	0.908318	NA	NA	NA	NA	NA	NA	NA	NA	NA	NA
335.0475_29.7	0.0310931	-0.198675	negative	BM+/Co vs BM-/Co	0.477531	335.048	29.7	314.073	29.7	Valdecoxib	C16H14N2O3S	HMDB05033	Level 3	0.96	M+Na-2H
664.9835_52.4	0.031124	-0.190655	negative	BM+/Co vs BM-/Co	0.477531	NA	NA	NA	NA	NA	NA	NA	NA	NA	NA
911.5626_147.3	0.0311258	-0.277653	negative	BM-/Ca vs BM-/Co	0.36198	911.563	147.3	912.573	147.3	PI(18:022:5(4Z7Z10Z13Z16Z));PI(18:022:5(7Z10Z13Z16Z19Z));PI(18:2(9Z12Z)22:3(10Z13Z16Z));PI(20:1(11Z)20:4(5Z8Z11Z14Z));PI(20:1(11Z)20:4(8Z11Z14Z17Z));PI(20:4(5Z8Z11Z14Z)20:1(11Z));PI(20:4(8Z11Z14Z17Z)20:1(11Z));PI(22:3(10Z13Z16Z)18:2(9Z12Z));PI(22:5(4Z7Z10Z13Z16Z)18:0);PI(22:5(7Z10Z13Z16Z19Z)18:0);	C49H85O13P	HMDB09819	Level 3	3.18	M-H
824.3735_29.3	0.0311295	-0.245102	negative	BM-/Ca vs BM-/Co	0.36198	NA	NA	NA	NA	NA	NA	NA	NA	NA	NA
1194.1439_52.7	0.031181	-0.253351	positive	BM-/Ca vs BM-/Co	0.743571	NA	NA	NA	NA	NA	NA	NA	NA	NA	NA
504.8715_58.4	0.0311854	-0.20071	positive	BM+/Co vs BM-/Co	0.372479	NA	NA	NA	NA	NA	NA	NA	NA	NA	NA
322.0775_24.1	0.0312093	-0.290789	positive	BM+/Ca vs BM+/Co	0.727487	322.077	24.1	321.07	24.1	Beta-Citryl-L-glutamic acid	C11H15NO10	HMDB13220	Level 3	1.96	M+H
180.0445_136.9	0.0312146	0.456972	positive	BM-/Ca vs BM-/Co	0.743571	180.044	136.9	116.03	136.9	xI-Dihydro-2-methyl-3(2H)-thiophenone;Dihydro-5-methyl-2(3H)-thiophenone;xi-2-Acetylthietane;Dihydro-2-methyl-3(2H)-furanthione;	C5H8OS	HMDB38556	Level 5	4.72	M+ACN+Na
340.736_29.5	0.0312363	0.353184	negative	BM+/Ca vs BM-/Ca	0.908318	NA	NA	NA	NA	NA	NA	NA	NA	NA	NA
300.0038_67.3	0.0312493	-0.258719	positive	BM-/Ca vs BM-/Co	0.743571	NA	NA	NA	NA	NA	NA	NA	NA	NA	NA
154.9965_249.4	0.0312566	0.302279	negative	BM+/Co vs BM-/Ca	0.32885	154.996	249.4	134.022	249.4	33-Dimethyl-12-dithiolane;Tetrahydro-2-methyl-2-thiophenethiol;Tetrahydro-2-methyl-3-thiophenethiol;	C5H10S2	HMDB38974	Level 5	3.61	M+Na-2H
965.3799_185	0.0312594	-0.196078	positive	BM+/Co vs BM-/Co	0.372479	NA	NA	NA	NA	NA	NA	NA	NA	NA	NA
482.702_53.2	0.0312878	0.310334	positive	BM+/Co vs BM-/Ca	0.518636	NA	NA	NA	NA	NA	NA	NA	NA	NA	NA
189.4062_238.4	0.0313059	-0.249493	negative	BM+/Ca vs BM-/Co	0.379556	NA	NA	NA	NA	NA	NA	NA	NA	NA	NA
802.4101_54.1	0.0313136	0.304001	positive	BM+/Ca vs BM+/Co	0.727487	NA	NA	NA	NA	NA	NA	NA	NA	NA	NA
359.091_74.3	0.0313154	-0.284338	positive	BM-/Ca vs BM-/Co	0.743571	359.091	74.3	376.095	74.3	Naphthoherniarin	C22H16O6	HMDB39025	Level 5	2.76	M+H-H2O
257.0652_57.9	0.0313626	0.319353	negative	BM+/Co vs BM-/Ca	0.32885	257.065	57.9	236.091	57.9	Didanosine	C10H12N4O3	HMDB15037	Level 5	1.59	M+Na-2H
540.104_117.9	0.0313921	-0.412166	negative	BM+/Co vs BM-/Ca	0.32885	NA	NA	NA	NA	NA	NA	NA	NA	NA	NA
509.2886_115.6	0.0314038	-0.249405	negative	BM+/Ca vs BM-/Co	0.379556	509.289	115.6	450.277	115.6	Celastrol	C29H38O4	HMDB02385	Level 5	4.44	M+Hac-H
353.3425_255.6	0.0314056	0.216093	positive	BM+/Co vs BM-/Co	0.372855	353.342	255.6	352.334	255.6	68-Tricosanedione;46-Tricosanedione;	C23H44O2	HMDB35564	Level 3	3.08	M+H
255.9778_66.3	0.0314109	-0.295869	positive	BM+/Ca vs BM+/Co	0.727487	NA	NA	NA	NA	NA	NA	NA	NA	NA	NA
373.2768_135.2	0.0314529	0.300808	negative	BM+/Co vs BM-/Ca	0.32885	NA	NA	NA	NA	NA	NA	NA	NA	NA	NA
391.0736_123.3	0.0314902	0.296953	negative	BM+/Ca vs BM-/Co	0.379556	391.074	123.3	196.041	123.3	1-(Methylthio)propyl propyl disulfide;Ethyl 1-(ethylthio)propyl disulfide;	C7H16S3	HMDB33044	Level 5	4.99	2M-H
820.5244_40.6	0.0315245	-0.242258	positive	BM+/Ca vs BM-/Co	0.371025	820.524	40.6	837.531	40.6	PE(22:5(4Z7Z10Z13Z16Z)22:6(4Z7Z10Z13Z16Z19Z));PE(22:5(7Z10Z13Z16Z19Z)22:6(4Z7Z10Z13Z16Z19Z));PE(22:6(4Z7Z10Z13Z16Z19Z)22:5(4Z7Z10Z13Z16Z));PE(22:6(4Z7Z10Z13Z16Z19Z)22:5(7Z10Z13Z16Z19Z));	C49H76NO8P	HMDB09639	Level 5	4.57	M+H-H2O
137.0458_40.9	0.0315326	0.319663	positive	BM+/Ca vs BM+/Co	0.727487	137.046	40.9	137.046	40.2	Hypoxanthine	C5H4N4O	HMDB0000157	Level 1	0.0729683	NA
300.0038_67.3	0.0315493	-0.235612	positive	BM+/Ca vs BM-/Co	0.371025	NA	NA	NA	NA	NA	NA	NA	NA	NA	NA
497.3423_34.1	0.0315712	-0.349744	positive	BM+/Co vs BM-/Ca	0.518636	497.342	34.1	-	34.1	LysoPC(16:0)	C24H50NO7P	HMDB10382	Level 3	NA	M+H_[+1]
205.5129_142.9	0.0316004	-0.547311	positive	BM+/Ca vs BM-/Ca	0.902027	NA	NA	NA	NA	NA	NA	NA	NA	NA	NA
633.1071_25.3	0.0316298	-0.201375	negative	BM+/Co vs BM-/Co	0.477531	633.107	25.3	634.117	25.3	3-(23-Digalloylglucosyl)-phloroacetophenone;3-(26-Digalloylglucosyl)-phloroacetophenone;	C28H26O17	HMDB40624	Level 3	4.14	M-H
1026.5145_177.3	0.031647	-0.251003	positive	BM+/Ca vs BM-/Co	0.371025	1026.51	177.3	1003.53	177.3	CDP-DG(18:1(11Z)18:2(9Z12Z));CDP-DG(18:1(9Z)18:2(9Z12Z));	C48H83N3O15P2	HMDB06990	Level 5	4.54	M+Na
638.6526_53.2	0.0316735	0.306776	positive	BM+/Co vs BM-/Ca	0.518636	NA	NA	NA	NA	NA	NA	NA	NA	NA	NA
195.051_33.4	0.0316923	0.262973	negative	BM+/Ca vs BM-/Co	0.38021	195.051	33.4	195.051	27.6	Gluconate	C6H12O7	HMDB0000625	Level 1	0.153806	NA
475.3755_168	0.0316977	0.217458	negative	BM+/Co vs BM-/Co	0.477531	NA	NA	NA	NA	NA	NA	NA	NA	NA	NA
632.5719_54.2	0.0317077	0.283134	positive	BM+/Ca vs BM-/Co	0.371025	NA	NA	NA	NA	NA	NA	NA	NA	NA	NA
237.1859_128.4	0.0317537	-0.320498	negative	BM+/Ca vs BM+/Co	0.606253	237.186	128.4	238.193	128.4	Geranyl 3-methylbutanoate;Linalyl isovalerate;(3S4S6R7S)-110-Bisaboladiene-34-diol;beta-Kessyl alcohol;alpha-Terpinyl pentanoate;Citronellyl trans-2-methyl-2-butenoate;Geranyl 2-methylbutyrate;Isobornyl 2-methylbutyrate;Guaidiol;Calamendiol;Daucol;Germacrenone;3beta-7-Drimene-311-diol;Tricyclohumuladiol;169-Farnesatriene-311-diol;2-Propenyl cyclohexanehexanoate;210-Bisaboladiene-14-diol;5(1-10)-Abeo-112-patchoulanediol;Curcumadiol;alpha-Bisabolol oxide C;alpha-Bisabolol oxide A;alpha-Bisabolol oxide B;Bornyl valerate;Bornyl isovalerate;Isobornyl isovalerate;Methyl (ZZ)-58-tetradecadienoate;(2E6E9xi)-Farnesol;Terpenyl isovalerate;Geranyl valerate;alpha-Kessyl alcohol;	C15H26O2	HMDB29350	Level 3	0.42	M-H
182.032_35.5	0.031754	-0.2228	negative	BM+/Ca vs BM-/Co	0.38021	NA	NA	NA	NA	NA	NA	NA	NA	NA	NA
495.3168_158.5	0.0317809	-0.200501	negative	BM+/Co vs BM-/Co	0.477531	NA	NA	NA	NA	NA	NA	NA	NA	NA	NA
327.0507_102.6	0.0317896	-0.188167	positive	BM+/Co vs BM-/Co	0.374872	327.051	102.6	344.053	102.6	Aflatoxin GM1;Wharangin;	C17H12O8	HMDB30477	Level 5	0.55	M+H-H2O
752.5648_36.7	0.0318059	0.209028	positive	BM+/Co vs BM-/Co	0.374872	NA	NA	NA	NA	NA	NA	NA	NA	NA	NA
672.9915_52	0.0318506	-0.531652	negative	BM+/Co vs BM-/Ca	0.331343	NA	NA	NA	NA	NA	NA	NA	NA	NA	NA
991.1192_151.5	0.0318512	-0.571069	positive	BM+/Ca vs BM-/Ca	0.902027	NA	NA	NA	NA	NA	NA	NA	NA	NA	NA
142.0873_241.5	0.0318607	-0.235429	negative	BM-/Ca vs BM-/Co	0.368261	142.087	241.5	143.095	241.5	Proline betaine;L-2-Amino-3-methylenehexanoic acid;3beta6beta-Dihydroxynortropane;	C7H13NO2	HMDB04827	Level 3	0.35	M-H
395.2918_190.3	0.0318727	-0.278059	negative	BM-/Ca vs BM-/Co	0.368261	NA	NA	NA	NA	NA	NA	NA	NA	NA	NA
631.4761_142.9	0.0318752	-0.290773	negative	BM+/Ca vs BM+/Co	0.606253	631.476	142.9	572.459	142.9	56-Dihydro-56-dihydroxy-yy-carotene;78-Dihydroparasiloxanthin;	C40H60O2	HMDB03071	Level 5	4.62	M+Hac-H
122.0329_36.9	0.0318811	-0.219489	negative	BM+/Co vs BM-/Co	0.477531	NA	NA	NA	NA	NA	NA	NA	NA	NA	NA
412.2849_114.1	0.0319176	0.287164	negative	BM+/Ca vs BM-/Co	0.380736	NA	NA	NA	NA	NA	NA	NA	NA	NA	NA
143.034_22	0.0319491	-0.558947	positive	BM+/Ca vs BM-/Ca	0.902027	143.034	22	142.027	22	trans-trans-Muconic acid;Sumikis acid;ciscis-Muconic acid;Kojic acid;5-Hydroxymaltol;23-Methylenesuccinic acid;	C6H6O4	HMDB02349	Level 3	0.84	M+H
168.0917_42.7	0.0319799	-0.246586	positive	BM+/Ca vs BM-/Co	0.37287	168.092	42.7	293.142	42.7	Koenimbine;Dehydronuciferine;	C19H19NO2	HMDB30210	Level 5	2.14	M+ACN+2H
812.8664_49.5	0.0320078	-0.239768	negative	BM+/Ca vs BM-/Co	0.380736	NA	NA	NA	NA	NA	NA	NA	NA	NA	NA
139.9756_88.7	0.0320087	-0.298227	negative	BM+/Ca vs BM+/Co	0.606253	NA	NA	NA	NA	NA	NA	NA	NA	NA	NA
100.5307_149.2	0.0320165	-0.194058	positive	BM+/Co vs BM-/Co	0.375917	NA	NA	NA	NA	NA	NA	NA	NA	NA	NA
116.0717_112.5	0.0320624	0.231839	negative	BM+/Co vs BM-/Co	0.477531	116.072	112.5	117.079	112.5	Betaine;L-Valine;Vaporole;N-Methyl-a-aminoisobutyric acid;5-Aminopentanoic acid;Norvaline;Amyl Nitrite;	C5H11NO2	HMDB00043	Level 3	0	M-H
91.9909_256.4	0.0320844	-0.196561	negative	BM+/Co vs BM-/Co	0.477531	NA	NA	NA	NA	NA	NA	NA	NA	NA	NA
295.1902_134.9	0.0320994	0.354121	negative	BM+/Ca vs BM-/Ca	0.908318	295.19	134.9	296.199	134.9	Tanacetol B;(1(10)E4a5E)-1(10)5-Germacradiene-12-acetoxy-411-diol;	C17H28O4	HMDB35075	Level 3	4.34	M-H
634.5235_29.5	0.032113	-0.278049	negative	BM-/Ca vs BM-/Co	0.36986	NA	NA	NA	NA	NA	NA	NA	NA	NA	NA
1018.6907_34	0.0321257	-0.203107	positive	BM+/Co vs BM-/Co	0.375917	NA	NA	NA	NA	NA	NA	NA	NA	NA	NA
115.0542_35.2	0.0321281	-0.314583	positive	BM-/Ca vs BM-/Co	0.757339	NA	NA	NA	NA	NA	NA	NA	NA	NA	NA
478.8429_61.7	0.0321393	-0.312848	positive	BM+/Ca vs BM+/Co	0.728489	NA	NA	NA	NA	NA	NA	NA	NA	NA	NA
85.9997_238.2	0.0321662	0.321713	negative	BM+/Co vs BM-/Ca	0.331343	NA	NA	NA	NA	NA	NA	NA	NA	NA	NA
96.9221_29.4	0.0321854	0.317439	negative	BM+/Co vs BM-/Ca	0.331343	NA	NA	NA	NA	NA	NA	NA	NA	NA	NA
270.9186_37.9	0.0321902	-0.291601	negative	BM+/Ca vs BM+/Co	0.606253	NA	NA	NA	NA	NA	NA	NA	NA	NA	NA
304.8319_31.3	0.0322181	0.227673	negative	BM+/Co vs BM-/Co	0.477531	NA	NA	NA	NA	NA	NA	NA	NA	NA	NA
448.668_29.1	0.0322204	-0.284515	negative	BM-/Ca vs BM-/Co	0.369923	NA	NA	NA	NA	NA	NA	NA	NA	NA	NA
89.8413_26.9	0.0322207	0.323203	positive	BM+/Ca vs BM+/Co	0.728489	NA	NA	NA	NA	NA	NA	NA	NA	NA	NA
392.2874_96.6	0.0322606	-0.396482	negative	BM+/Co vs BM-/Ca	0.331343	392.287	96.6	-	96.6	3b12a-Dihydroxy-5a-cholanoic acid	C24H40O4	HMDB00348	Level 3	NA	M-H_[-1]
131.0601_32.7	0.0322709	-0.207266	negative	BM+/Co vs BM-/Co	0.477531	NA	NA	NA	NA	NA	NA	NA	NA	NA	NA
194.5257_285.5	0.0322919	-0.39551	positive	BM+/Co vs BM-/Ca	0.518636	NA	NA	NA	NA	NA	NA	NA	NA	NA	NA
95.0251_175.3	0.0323147	-0.294856	negative	BM+/Ca vs BM+/Co	0.606253	NA	NA	NA	NA	NA	NA	NA	NA	NA	NA
808.5841_26.7	0.0323157	0.318834	positive	BM+/Ca vs BM+/Co	0.728489	808.584	26.7	807.578	26.7	PC(16:022:5(4Z7Z10Z13Z16Z));PC(16:022:5(7Z10Z13Z16Z19Z));PC(16:1(9Z)22:4(7Z10Z13Z16Z));PC(18:020:5(5Z8Z11Z14Z17Z));PC(18:1(11Z)20:4(5Z8Z11Z14Z));PC(18:1(11Z)20:4(8Z11Z14Z17Z));PC(18:1(9Z)20:4(5Z8Z11Z14Z));PC(18:1(9Z)20:4(8Z11Z14Z17Z));PC(18:2(9Z12Z)20:3(5Z8Z11Z));PC(18:2(9Z12Z)20:3(8Z11Z14Z));PC(18:3(6Z9Z12Z)20:2(11Z14Z));PC(18:3(9Z12Z15Z)20:2(11Z14Z));PC(18:4(6Z9Z12Z15Z)20:1(11Z));PC(20:1(11Z)18:4(6Z9Z12Z15Z));PC(20:2(11Z14Z)18:3(6Z9Z12Z));PC(20:2(11Z14Z)18:3(9Z12Z15Z));PC(20:3(5Z8Z11Z)18:2(9Z12Z));PC(20:3(8Z11Z14Z)18:2(9Z12Z));PC(20:4(5Z8Z11Z14Z)18:1(11Z));PC(20:4(5Z8Z11Z14Z)18:1(9Z));PC(20:4(8Z11Z14Z17Z)18:1(11Z));PC(20:4(8Z11Z14Z17Z)18:1(9Z));PC(20:5(5Z8Z11Z14Z17Z)18:0);PC(22:4(7Z10Z13Z16Z)16:1(9Z));PC(22:5(4Z7Z10Z13Z16Z)16:0);PC(22:5(7Z10Z13Z16Z19Z)16:0);	C46H82NO8P	HMDB07989	Level 3	1.21	M+H
261.0727_26.5	0.0323298	0.364114	negative	BM+/Ca vs BM-/Co	0.383309	261.073	26.5	262.08	26.5	L-beta-aspartyl-L-glutamic acid;Na-L-Glutamyl-L-aspartic acid;Ng-L-Glutamyl-L-aspartic acid;	C9H14N2O7	HMDB11164	Level 3	0.46	M-H
279.9464_65.3	0.032337	0.316959	positive	BM+/Co vs BM-/Ca	0.518636	NA	NA	NA	NA	NA	NA	NA	NA	NA	NA
244.9664_36	0.0323553	0.225011	negative	BM+/Co vs BM-/Co	0.477531	NA	NA	NA	NA	NA	NA	NA	NA	NA	NA
179.1078_249.9	0.0323992	0.364549	negative	BM+/Ca vs BM-/Ca	0.908318	179.108	249.9	180.115	249.9	2277-Tetramethyl-16-dioxaspiro44nona-38-diene;Jasmolone;2-Phenylpropionaldehyde dimethyl acetal;Dihydroactinidiolide;()-Myrtenyl formate;Norecasantalic acid;Bovolide;4-(Butoxymethyl)phenol;3-tert-Butyl-4-hydroxyanisole;2-tert-Butyl-4-hydroxyanisole;	C11H16O2	HMDB30007	Level 3	0.28	M-H
726.9425_49.1	0.0324527	-0.249025	negative	BM+/Ca vs BM-/Co	0.383513	NA	NA	NA	NA	NA	NA	NA	NA	NA	NA
848.5449_134.8	0.0324635	-0.294721	negative	BM+/Ca vs BM+/Co	0.606253	848.545	134.8	789.531	134.8	PE(18:1(11Z)22:6(4Z7Z10Z13Z16Z19Z));PE(18:1(9Z)22:6(4Z7Z10Z13Z16Z19Z));PE(18:2(9Z12Z)22:5(4Z7Z10Z13Z16Z));PE(18:2(9Z12Z)22:5(7Z10Z13Z16Z19Z));PE(18:3(6Z9Z12Z)22:4(7Z10Z13Z16Z));PE(18:3(9Z12Z15Z)22:4(7Z10Z13Z16Z));PE(20:2(11Z14Z)20:5(5Z8Z11Z14Z17Z));PE(20:3(5Z8Z11Z)20:4(5Z8Z11Z14Z));PE(20:3(5Z8Z11Z)20:4(8Z11Z14Z17Z));PE(20:3(8Z11Z14Z)20:4(5Z8Z11Z14Z));PE(20:3(8Z11Z14Z)20:4(8Z11Z14Z17Z));PE(20:4(5Z8Z11Z14Z)20:3(5Z8Z11Z));PE(20:4(5Z8Z11Z14Z)20:3(8Z11Z14Z));PE(20:4(8Z11Z14Z17Z)20:3(5Z8Z11Z));PE(20:4(8Z11Z14Z17Z)20:3(8Z11Z14Z));PE(20:5(5Z8Z11Z14Z17Z)20:2(11Z14Z));PE(22:4(7Z10Z13Z16Z)18:3(6Z9Z12Z));PE(22:4(7Z10Z13Z16Z)18:3(9Z12Z15Z));PE(22:5(4Z7Z10Z13Z16Z)18:2(9Z12Z));PE(22:5(7Z10Z13Z16Z19Z)18:2(9Z12Z));PE(22:6(4Z7Z10Z13Z16Z19Z)18:1(11Z));PE(22:6(4Z7Z10Z13Z16Z19Z)18:1(9Z));	C45H76NO8P	HMDB09045	Level 5	0.22	M+Hac-H
942.3328_52.9	0.0324718	0.663453	positive	BM+/Ca vs BM+/Co	0.728489	NA	NA	NA	NA	NA	NA	NA	NA	NA	NA
199.0072_31.4	0.0324899	0.32383	negative	BM+/Co vs BM-/Ca	0.331343	199.007	31.4	218.025	31.4	Tyrosol 4-sulfate	C8H10O5S	HMDB41785	Level 5	3.52	M-H2O-H
293.4088_109.6	0.0325066	0.302469	positive	BM+/Ca vs BM-/Co	0.377657	NA	NA	NA	NA	NA	NA	NA	NA	NA	NA
421.8886_64.7	0.0325096	-0.274731	positive	BM-/Ca vs BM-/Co	0.760819	NA	NA	NA	NA	NA	NA	NA	NA	NA	NA
297.2782_198	0.0325377	0.330327	negative	BM+/Co vs BM-/Ca	0.331343	297.278	198	297.28	190.2	17-Methyloctadecanoic Acid	C19H38O2	NA	Level 1	5.73164	NA
398.951_45.1	0.0325815	-0.552027	negative	BM+/Co vs BM-/Ca	0.331343	NA	NA	NA	NA	NA	NA	NA	NA	NA	NA
408.7242_30.2	0.032588	0.21997	negative	BM+/Co vs BM-/Co	0.477531	NA	NA	NA	NA	NA	NA	NA	NA	NA	NA
394.7921_56.2	0.0325979	0.35348	positive	BM+/Co vs BM-/Ca	0.518636	NA	NA	NA	NA	NA	NA	NA	NA	NA	NA
500.6809_53.2	0.032613	0.382029	positive	BM+/Ca vs BM-/Ca	0.902027	NA	NA	NA	NA	NA	NA	NA	NA	NA	NA
635.7494_51.7	0.0326278	-0.402465	positive	BM+/Ca vs BM-/Ca	0.902027	NA	NA	NA	NA	NA	NA	NA	NA	NA	NA
1101.7095_117.4	0.0326314	-0.396151	negative	BM+/Co vs BM-/Ca	0.331343	NA	NA	NA	NA	NA	NA	NA	NA	NA	NA
809.5984_161.2	0.032642	-0.247225	negative	BM+/Ca vs BM-/Co	0.384498	NA	NA	NA	NA	NA	NA	NA	NA	NA	NA
203.0827_35.5	0.0326422	-0.298286	negative	BM+/Ca vs BM+/Co	0.606253	203.083	35.5	203.083	31.8	Tryptophan	C11H12N2O2	HMDB0000929	Level 1	0.49241	NA
377.0871_34.6	0.0326747	0.212142	negative	BM+/Co vs BM-/Co	0.477531	377.087	34.6	318.073	34.6	Brompheniramine;Dexbrompheniramine;	C16H19BrN2	HMDB01941	Level 5	0.24	M+Hac-H
174.0303_31.7	0.0326944	-0.304664	negative	BM+/Ca vs BM+/Co	0.606253	NA	NA	NA	NA	NA	NA	NA	NA	NA	NA
1019.703_33.7	0.0326946	-0.267061	positive	BM+/Ca vs BM-/Co	0.377776	NA	NA	NA	NA	NA	NA	NA	NA	NA	NA
1102.0592_188.7	0.0327141	-0.493121	positive	BM+/Ca vs BM-/Ca	0.902027	NA	NA	NA	NA	NA	NA	NA	NA	NA	NA
270.892_32.7	0.0327179	-0.286072	negative	BM+/Ca vs BM+/Co	0.606253	NA	NA	NA	NA	NA	NA	NA	NA	NA	NA
137.9963_55.7	0.0327499	-0.200224	negative	BM+/Co vs BM-/Co	0.477531	NA	NA	NA	NA	NA	NA	NA	NA	NA	NA
498.3457_33.9	0.0327681	-0.346904	positive	BM+/Co vs BM-/Ca	0.518636	498.346	33.9	-	33.9	LysoPC(16:0)	C24H50NO7P	HMDB10382	Level 3	NA	M+H_[+2]
318.9403_38.8	0.0327804	0.613504	negative	BM-/Ca vs BM-/Co	0.37427	NA	NA	NA	NA	NA	NA	NA	NA	NA	NA
305.0218_50.1	0.0327816	-0.20307	negative	BM+/Co vs BM-/Co	0.477531	305.022	50.1	306.03	50.1	Pelargonidin	C15H11ClO5	HMDB03263	Level 3	1.41	M-H
257.2122_229.6	0.0328054	-0.259476	negative	BM-/Ca vs BM-/Co	0.37427	257.212	229.6	258.219	229.6	10-Hydroxymyristic acid methyl ester;Ethyl 3-hydroxytridecanoate;	C15H30O3	HMDB31061	Level 3	0.08	M-H
417.3018_134.6	0.0328072	-0.411512	negative	BM+/Ca vs BM-/Ca	0.908318	417.302	134.6	418.308	134.6	11-Carboxy-alpha-chromanol;Hexadecyl ferulate;	C26H42O4	HMDB12515	Level 3	1.85	M-H
577.3745_113.2	0.0328593	-0.28882	negative	BM+/Ca vs BM+/Co	0.606253	577.375	113.2	578.382	113.2	Asparagoside A	C33H54O8	HMDB30046	Level 3	0.16	M-H
951.158_25.4	0.0328756	-0.25052	negative	BM+/Ca vs BM-/Co	0.385995	NA	NA	NA	NA	NA	NA	NA	NA	NA	NA
201.4143_241.7	0.032907	0.327764	negative	BM+/Co vs BM-/Ca	0.331343	NA	NA	NA	NA	NA	NA	NA	NA	NA	NA
267.047_25.1	0.0329117	0.357678	negative	BM+/Ca vs BM-/Ca	0.908318	267.047	25.1	267.048	32.4	L-Homocystine	C8H16N2O4S2	HMDB0000676	Level 1	3.29529	NA
279.1585_25.1	0.0329251	-0.289607	positive	BM+/Ca vs BM+/Co	0.729795	279.159	25.1	278.152	25.1	Alpha-CEHC;Monoethylhexyl phthalic acid;Diisobutyl phthalate;Dibutyl phthalate;	C16H22O4	HMDB01518	Level 3	2.11	M+H
595.4887_185.4	0.0329281	0.323344	negative	BM+/Co vs BM-/Ca	0.331343	NA	NA	NA	NA	NA	NA	NA	NA	NA	NA
366.9845_136.3	0.0329282	0.335022	negative	BM+/Co vs BM-/Ca	0.331343	NA	NA	NA	NA	NA	NA	NA	NA	NA	NA
217.0289_29.8	0.0329339	-0.362349	negative	BM+/Co vs BM-/Ca	0.331343	217.029	29.8	236.047	29.8	Aspartyl-Cysteine;Cysteinyl-Aspartate;	C7H12N2O5S	HMDB28750	Level 5	2.76	M-H2O-H
223.0976_270.5	0.0329668	-0.469076	negative	BM+/Co vs BM-/Ca	0.331343	223.098	270.5	224.105	270.5	Diplosporin;Dhelwangin;Vanillin 12-butylene glycol acetal;Acoramone;2-Ethoxy-4-(4-methyl-13-dioxolan-2-yl)phenol;Isoacoramone;345-Trimethoxycinnamyl alcohol;	C12H16O4	HMDB30680	Level 3	0.09	M-H
402.689_29.3	0.0329759	0.317596	negative	BM+/Co vs BM-/Ca	0.331343	NA	NA	NA	NA	NA	NA	NA	NA	NA	NA
440.7244_52.8	0.0329787	0.313251	positive	BM+/Ca vs BM+/Co	0.729795	NA	NA	NA	NA	NA	NA	NA	NA	NA	NA
89.9528_26.7	0.0329799	-0.191179	positive	BM+/Co vs BM-/Co	0.383704	NA	NA	NA	NA	NA	NA	NA	NA	NA	NA
848.5562_40.6	0.032988	-0.244342	positive	BM+/Ca vs BM-/Co	0.377776	NA	NA	NA	NA	NA	NA	NA	NA	NA	NA
216.1241_161.9	0.0330024	-0.287661	negative	BM+/Ca vs BM+/Co	0.606253	216.124	161.9	217.131	161.9	Propionylcarnitine	C10H19NO4	HMDB00824	Level 3	0.14	M-H
162.5474_163.5	0.0330335	-0.475884	positive	BM+/Co vs BM-/Ca	0.518636	NA	NA	NA	NA	NA	NA	NA	NA	NA	NA
755.5414_27.6	0.0330443	-0.220385	positive	BM+/Co vs BM-/Co	0.383704	755.541	27.6	-	27.6	PC(14:020:4(5Z8Z11Z14Z))	C42H76NO8P	HMDB07883	Level 3	NA	M+H_[+1]
354.7595_30.4	0.0330582	0.2443	negative	BM+/Co vs BM-/Co	0.477531	NA	NA	NA	NA	NA	NA	NA	NA	NA	NA
269.2401_165.5	0.0330612	0.32775	negative	BM+/Co vs BM-/Ca	0.331343	NA	NA	NA	NA	NA	NA	NA	NA	NA	NA
279.1585_25.1	0.0330902	-0.436829	positive	BM+/Ca vs BM-/Ca	0.902027	279.159	25.1	278.152	25.1	Alpha-CEHC;Monoethylhexyl phthalic acid;Diisobutyl phthalate;Dibutyl phthalate;	C16H22O4	HMDB01518	Level 3	2.11	M+H
550.8784_46.6	0.0331223	-0.226115	negative	BM+/Ca vs BM-/Co	0.387637	NA	NA	NA	NA	NA	NA	NA	NA	NA	NA
564.6744_53.4	0.0331302	0.251928	positive	BM+/Ca vs BM-/Co	0.377776	NA	NA	NA	NA	NA	NA	NA	NA	NA	NA
228.9026_31.6	0.0331556	-0.341504	negative	BM+/Ca vs BM+/Co	0.606253	NA	NA	NA	NA	NA	NA	NA	NA	NA	NA
239.997_53.4	0.0331676	-0.282089	negative	BM-/Ca vs BM-/Co	0.374509	239.997	53.4	241.004	53.4	Indole-3-carboxilic acid-O-sulphate	C9H7NO5S	HMDB60002	Level 3	0.92	M-H
537.2831_100.2	0.0331696	-0.269592	negative	BM-/Ca vs BM-/Co	0.374509	537.283	100.2	269.145	100.2	2-(4-Methyl-5-thiazolyl)ethyl octanoate	C14H23NO2S	HMDB32423	Level 5	0.89	2M-H
269.9934_64.6	0.033177	-0.238983	positive	BM+/Ca vs BM-/Co	0.377776	NA	NA	NA	NA	NA	NA	NA	NA	NA	NA
103.5514_105.9	0.0331799	-0.22158	positive	BM+/Ca vs BM-/Co	0.377776	NA	NA	NA	NA	NA	NA	NA	NA	NA	NA
590.542_29.7	0.0332017	0.215451	negative	BM+/Co vs BM-/Co	0.477531	NA	NA	NA	NA	NA	NA	NA	NA	NA	NA
810.5999_26.4	0.0332101	-0.208339	positive	BM+/Co vs BM-/Co	0.383704	810.6	26.4	809.593	26.4	PC(16:022:4(7Z10Z13Z16Z));PC(18:020:4(5Z8Z11Z14Z));PC(18:020:4(8Z11Z14Z17Z));PC(18:1(11Z)20:3(5Z8Z11Z));PC(18:1(11Z)20:3(8Z11Z14Z));PC(18:1(9Z)20:3(5Z8Z11Z));PC(18:1(9Z)20:3(8Z11Z14Z));PC(18:2(9Z12Z)20:2(11Z14Z));PC(18:3(6Z9Z12Z)20:1(11Z));PC(18:3(9Z12Z15Z)20:1(11Z));PC(18:4(6Z9Z12Z15Z)20:0);PC(20:018:4(6Z9Z12Z15Z));PC(20:1(11Z)18:3(6Z9Z12Z));PC(20:1(11Z)18:3(9Z12Z15Z));PC(20:2(11Z14Z)18:2(9Z12Z));PC(20:3(5Z8Z11Z)18:1(11Z));PC(20:3(5Z8Z11Z)18:1(9Z));PC(20:3(8Z11Z14Z)18:1(11Z));PC(20:3(8Z11Z14Z)18:1(9Z));PC(20:4(5Z8Z11Z14Z)18:0);PC(20:4(8Z11Z14Z17Z)18:0);PC(22:4(7Z10Z13Z16Z)16:0);	C46H84NO8P	HMDB07988	Level 3	1.02	M+H
93.0013_141.1	0.0332141	-0.30634	negative	BM-/Ca vs BM-/Co	0.374509	93.0013	141.1	94.0089	141.1	Dimethyl sulfone	C2H6O2S	HMDB04983	Level 3	2.9	M-H
104.0353_34	0.0332185	-0.202976	negative	BM+/Co vs BM-/Co	0.477531	104.035	34	104.035	30	Serine	C3H7NO3	HMDB0000187	Level 1	0.192242	NA
186.0772_91.1	0.0332333	-0.377401	negative	BM+/Ca vs BM-/Ca	0.908318	186.077	91.1	187.084	91.1	2-Keto-6-acetamidocaproate;	C8H13NO4	HMDB12150	Level 3	0.11	M-H
203.0206_30.2	0.0332392	-0.262409	negative	BM-/Ca vs BM-/Co	0.374509	203.021	30.2	204.027	30.2	Daucic acid	C7H8O7	HMDB31665	Level 3	4.29	M-H
134.1087_42.7	0.0332437	-0.287937	positive	BM-/Ca vs BM-/Co	0.762269	134.109	42.7	-	42.7	L-Isoleucine	C6H13NO2	HMDB00172	Level 3	NA	M+H_[+2]
886.7679_63.8	0.0332582	0.323197	positive	BM+/Co vs BM-/Ca	0.518636	NA	NA	NA	NA	NA	NA	NA	NA	NA	NA
160.0535_59.7	0.0332613	-0.241984	negative	BM+/Ca vs BM-/Co	0.388013	160.054	59.7	125.084	59.7	6-Acetyl-1234-tetrahydropyridine;34-Dihydro-5-propanoyl-2H-pyrrole;2-Methyl-4-propyloxazole;4-Methyl-2-propyloxazole;2-Methyl-5-propyloxazole;5-Methyl-2-propyloxazole;2-Ethyl-45-dimethyloxazole;4-Ethyl-25-dimethyloxazole;5-Ethyl-24-dimethyloxazole;4-Butyloxazole;5-Butyloxazole;2-Ethyl-5-imino-1-cyclopenten-1-ol;	C7H11NO	HMDB30345	Level 5	0.19	M+Cl
177.0512_208.8	0.033263	-0.183816	positive	BM+/Co vs BM-/Co	0.383704	177.051	208.8	176.043	208.8	Ureidosuccinic acid;L-2-Amino-3-(oxalylamino)propanoic acid;L-3-Amino-2-(oxalylamino)propanoic acid;	C5H8N2O5	HMDB00828	Level 3	3.39	M+H
458.2387_107.2	0.0332786	-0.212097	negative	BM+/Co vs BM-/Co	0.477531	NA	NA	NA	NA	NA	NA	NA	NA	NA	NA
343.9591_51.9	0.033302	-0.386492	positive	BM+/Ca vs BM-/Ca	0.902027	NA	NA	NA	NA	NA	NA	NA	NA	NA	NA
400.2765_143.4	0.0333051	-0.290227	negative	BM+/Ca vs BM+/Co	0.606253	NA	NA	NA	NA	NA	NA	NA	NA	NA	NA
467.5882_25.3	0.0333335	-0.424865	negative	BM+/Co vs BM-/Ca	0.333151	NA	NA	NA	NA	NA	NA	NA	NA	NA	NA
180.8833_54.2	0.0333823	-0.2858	positive	BM+/Ca vs BM+/Co	0.733734	NA	NA	NA	NA	NA	NA	NA	NA	NA	NA
490.2904_35.9	0.0333973	-0.301295	positive	BM-/Ca vs BM-/Co	0.762269	490.29	35.9	467.301	35.9	LysoPC(14:0)	C22H46NO7P	HMDB10379	Level 3	0.02	M+Na
137.0105_250.7	0.0334255	0.243059	negative	BM+/Co vs BM-/Co	0.477531	NA	NA	NA	NA	NA	NA	NA	NA	NA	NA
979.8312_187	0.033438	-0.470668	positive	BM+/Ca vs BM-/Ca	0.902027	NA	NA	NA	NA	NA	NA	NA	NA	NA	NA
235.927_66.2	0.033454	-0.530664	negative	BM+/Co vs BM-/Ca	0.333372	NA	NA	NA	NA	NA	NA	NA	NA	NA	NA
238.8913_102.6	0.0334874	-0.2874	negative	BM+/Ca vs BM+/Co	0.606253	NA	NA	NA	NA	NA	NA	NA	NA	NA	NA
317.2078_138.9	0.0334885	-0.227884	negative	BM+/Ca vs BM-/Co	0.388539	317.208	138.9	159.108	138.9	()-2-Pentylthiazolidine	C8H17NS	HMDB40057	Level 5	3.97	2M-H
145.9991_31.5	0.0335206	-0.269653	negative	BM+/Ca vs BM-/Co	0.388539	145.999	31.5	125.024	31.5	Ciliatine	C2H8NO3P	HMDB11747	Level 5	1.71	M+Na-2H
325.0529_61.9	0.0335394	0.324797	negative	BM+/Co vs BM-/Ca	0.333372	325.053	61.9	163.03	61.9	Acetylcysteine	C5H9NO3S	HMDB01890	Level 5	1.38	2M-H
294.0904_26.4	0.0335633	-0.195117	negative	BM+/Co vs BM-/Co	0.477531	294.09	26.4	-	26.4	Edetic Acid	C10H16N2O8	HMDB15109	Level 3	NA	M-H_[+3]
1040.2791_53.8	0.0335684	0.272515	positive	BM+/Ca vs BM-/Co	0.377776	NA	NA	NA	NA	NA	NA	NA	NA	NA	NA
1086.8046_185.4	0.033579	-0.431624	positive	BM+/Co vs BM-/Ca	0.518636	NA	NA	NA	NA	NA	NA	NA	NA	NA	NA
680.0554_150	0.0335836	-0.239137	positive	BM+/Ca vs BM-/Co	0.377776	NA	NA	NA	NA	NA	NA	NA	NA	NA	NA
1047.7319_32.6	0.0336211	-0.257932	positive	BM+/Ca vs BM-/Co	0.377776	1047.73	32.6	523.364	32.6	LysoPC(18:0);LysoPC(0:018:0);	C26H54NO7P	HMDB10384	Level 3	2.83	2M+H
732.971_52.9	0.033658	-0.189826	negative	BM+/Co vs BM-/Co	0.477531	NA	NA	NA	NA	NA	NA	NA	NA	NA	NA
377.3424_252	0.0336908	0.424724	negative	BM+/Co vs BM-/Ca	0.333951	377.342	252	378.35	252	Erucoylacetone	C25H46O2	HMDB35951	Level 3	0.27	M-H
148.0738_75.2	0.0336976	0.302617	positive	BM+/Co vs BM-/Ca	0.518636	148.074	75.2	84.0575	75.2	Methyl propenyl ketone;3-Methyl-2-butenal;Cyclopentanone;Tiglic aldehyde;3-Methyl-3-buten-2-one;2-Pentenal;4-Penten-2-one;1-Penten-3-one;4-Pentenal;xi-23-Dihydro-3-methylfuran;23-Dihydro-4-methylfuran;	C5H8O	HMDB01184	Level 5	3.51	M+ACN+Na
114.5585_104.3	0.0337061	-0.506801	positive	BM+/Co vs BM-/Ca	0.518636	NA	NA	NA	NA	NA	NA	NA	NA	NA	NA
137.0456_217.3	0.0337222	0.297108	negative	BM+/Co vs BM-/Co	0.477531	NA	NA	NA	NA	NA	NA	NA	NA	NA	NA
1215.5786_183.7	0.0337533	-0.246258	positive	BM+/Ca vs BM-/Co	0.377776	1215.58	183.7	1232.58	183.7	Assamsaponin D	C59H92O27	HMDB35431	Level 5	1.07	M+H-H2O
369.3517_25.1	0.0337715	0.270698	positive	BM+/Ca vs BM-/Co	0.377776	369.352	25.1	386.355	25.1	Cholesterol;5alpha-Cholestanone;Lathosterol;5a-Cholest-8-en-3b-ol;5beta-Cholestanone;Doristerol;5-beta-Cholestan-3-one;	C27H46O	HMDB00067	Level 5	1.27	M+H-H2O
441.263_161.1	0.0337817	0.344942	negative	BM+/Co vs BM-/Ca	0.333951	441.263	161.1	442.272	161.1	Muzanzagenin;29-Bis(3-methyl-2E-pentenoyl)-2b9a-dihydroxy-4Z10(14)-oplopadien-3-one;	C27H38O5	HMDB32601	Level 3	3.74	M-H
121.1013_260.4	0.0337943	-0.222341	positive	BM+/Ca vs BM-/Co	0.377776	121.101	260.4	120.094	260.4	124-Trimethylbenzene;Isopropylbenzene;124-Tris(methylene)cyclohexane;Mesitylene;o-Ethyltoluene;m-Ethyltoluene;Propylbenzene;Hemimellitene;	C9H12	HMDB13733	Level 3	0.99	M+H
224.0247_42	0.0338002	-0.199334	negative	BM+/Co vs BM-/Co	0.477531	NA	NA	NA	NA	NA	NA	NA	NA	NA	NA
274.7913_51.7	0.0338053	-0.390209	positive	BM+/Co vs BM-/Ca	0.518636	NA	NA	NA	NA	NA	NA	NA	NA	NA	NA
241.0566_240.3	0.0338373	-0.258352	negative	BM-/Ca vs BM-/Co	0.380067	NA	NA	NA	NA	NA	NA	NA	NA	NA	NA
227.0869_56.8	0.0338583	-0.193279	negative	BM+/Co vs BM-/Co	0.477531	NA	NA	NA	NA	NA	NA	NA	NA	NA	NA
659.5101_149	0.0338953	-0.30305	negative	BM+/Ca vs BM+/Co	0.606253	NA	NA	NA	NA	NA	NA	NA	NA	NA	NA
475.2639_175.1	0.0339003	-0.477199	positive	BM+/Ca vs BM-/Ca	0.902027	NA	NA	NA	NA	NA	NA	NA	NA	NA	NA
118.5477_101.2	0.0339071	0.334634	positive	BM+/Ca vs BM+/Co	0.736647	118.548	101.2	194.055	101.2	Temozolomide	C6H6N6O2	HMDB14991	Level 3	3.88	M+ACN+2H
811.6036_26.1	0.0339305	-0.207707	positive	BM+/Co vs BM-/Co	0.390021	811.604	26.1	-	26.1	PC(16:022:4(7Z10Z13Z16Z))	C46H84NO8P	HMDB07988	Level 3	NA	M+H_[+1]
339.3264_273.9	0.0339436	0.353084	negative	BM+/Ca vs BM-/Ca	0.908318	339.326	273.9	340.334	273.9	Behenic acid;6-Hydroxy-8-docosanone;8-Hydroxy-6-docosanone;5-Hydroxy-7-docosanone;4-Hydroxy-6-docosanone;Butyl octadecanoate;	C22H44O2	HMDB00944	Level 3	1.33	M-H
116.9596_86.7	0.0339718	-0.300562	negative	BM+/Ca vs BM+/Co	0.606253	NA	NA	NA	NA	NA	NA	NA	NA	NA	NA
231.1237_235	0.033973	0.32337	negative	BM+/Co vs BM-/Ca	0.334637	231.124	235	250.142	235	Isopentyl beta-D-glucoside	C11H22O6	HMDB34750	Level 5	1.95	M-H2O-H
808.5065_134.7	0.0339792	-0.249545	negative	BM+/Ca vs BM-/Co	0.389968	808.506	134.7	-	134.7	PI(16:016:1(9Z))	C41H77O13P	HMDB09779	Level 3	NA	M-H_[-1]
380.2559_107.3	0.0340158	-0.188998	negative	BM+/Co vs BM-/Co	0.477531	380.256	107.3	381.264	107.3	Sphinganine 1-phosphate	C18H40NO5P	HMDB01383	Level 3	3.23	M-H
162.9823_253.7	0.0340288	-0.252929	negative	BM+/Ca vs BM-/Co	0.389968	NA	NA	NA	NA	NA	NA	NA	NA	NA	NA
234.8868_30.7	0.0340355	0.310625	negative	BM+/Co vs BM-/Ca	0.334637	NA	NA	NA	NA	NA	NA	NA	NA	NA	NA
1078.713_120.4	0.0340532	-0.28961	negative	BM+/Ca vs BM+/Co	0.606253	NA	NA	NA	NA	NA	NA	NA	NA	NA	NA
186.0772_91.1	0.0340614	-0.234187	negative	BM+/Ca vs BM-/Co	0.389968	186.077	91.1	187.084	91.1	2-Keto-6-acetamidocaproate;	C8H13NO4	HMDB12150	Level 3	0.11	M-H
174.0408_27.2	0.034077	0.461803	negative	BM-/Ca vs BM-/Co	0.381579	174.041	27.2	174.041	22.2	N-Acetyl-L-Aspartic Acid	C6H9NO5	HMDB0000812	Level 1	0.0241323	NA
538.314_122.9	0.0340884	-0.253789	negative	BM+/Ca vs BM-/Co	0.389968	538.314	122.9	479.301	122.9	LysoPE(0:018:1(11Z));LysoPE(0:018:1(9Z));LysoPE(18:1(11Z)0:0);LysoPE(18:1(9Z)0:0);	C23H46NO7P	HMDB11475	Level 5	1.93	M+Hac-H
682.8054_63.7	0.0341161	-0.258287	positive	BM-/Ca vs BM-/Co	0.762269	NA	NA	NA	NA	NA	NA	NA	NA	NA	NA
115.0877_263.9	0.0341584	-0.196612	negative	BM+/Co vs BM-/Co	0.477531	115.088	263.9	116.095	263.9	5-Aminopentanamide	C5H12N2O	HMDB12176	Level 3	0.09	M-H
633.3986_33.7	0.0341621	0.235006	positive	BM+/Co vs BM-/Co	0.3913	633.399	33.7	632.392	33.7	Cloversaponin I;Calenduloside E;Lucyoside K;	C36H56O9	HMDB39892	Level 3	1.75	M+H
359.2433_133.1	0.0341621	-0.21149	negative	BM+/Co vs BM-/Co	0.477531	NA	NA	NA	NA	NA	NA	NA	NA	NA	NA
206.1006_42.5	0.0341753	-0.306763	positive	BM-/Ca vs BM-/Co	0.762269	NA	NA	NA	NA	NA	NA	NA	NA	NA	NA
200.9143_161.2	0.0341758	-0.287439	negative	BM+/Ca vs BM+/Co	0.606253	NA	NA	NA	NA	NA	NA	NA	NA	NA	NA
1086.553_186.7	0.0341886	0.445932	positive	BM-/Ca vs BM-/Co	0.762269	NA	NA	NA	NA	NA	NA	NA	NA	NA	NA
144.0809_42.9	0.0341965	-0.308119	positive	BM-/Ca vs BM-/Co	0.762269	144.081	42.9	143.073	42.9	6-Methylquinoline;2-Aminonaphthalene;Quinaldine;	C10H9N	HMDB33115	Level 3	0.83	M+H
1050.3075_52.7	0.0342138	0.410499	positive	BM+/Ca vs BM-/Ca	0.902027	NA	NA	NA	NA	NA	NA	NA	NA	NA	NA
105.9604_262.4	0.0342246	0.214648	negative	BM+/Co vs BM-/Co	0.477531	NA	NA	NA	NA	NA	NA	NA	NA	NA	NA
249.9826_70.3	0.0342402	0.327356	positive	BM+/Co vs BM-/Ca	0.518636	NA	NA	NA	NA	NA	NA	NA	NA	NA	NA
524.3703_32.2	0.0342644	-0.345221	positive	BM+/Co vs BM-/Ca	0.518636	524.37	32.2	524.371	32.4	18:0 Lyso Pc	C26H54NO7P	HMDB0010384	Level 1	1.46843	NA
220.3891_191.2	0.03428	-0.236713	negative	BM+/Ca vs BM-/Co	0.389968	NA	NA	NA	NA	NA	NA	NA	NA	NA	NA
737.3951_195.8	0.0342813	-0.256721	positive	BM+/Ca vs BM-/Co	0.381908	NA	NA	NA	NA	NA	NA	NA	NA	NA	NA
251.1478_135.8	0.0342888	-0.243502	negative	BM+/Ca vs BM-/Co	0.389968	NA	NA	NA	NA	NA	NA	NA	NA	NA	NA
170.9852_292.2	0.0343289	0.349027	positive	BM+/Ca vs BM+/Co	0.736647	170.985	292.2	187.988	292.2	2-Chloro-5-methyl-cis-dienelactone;3-Chloro-2-methyldienelactone;	C7H5ClO4	HMDB60345	Level 5	1.52	M+H-H2O
687.2763_104.4	0.0343407	-0.287154	negative	BM+/Ca vs BM+/Co	0.606253	687.276	104.4	706.297	104.4	N-Desmethylritonavir	C36H46N6O5S2	HMDB60896	Level 5	3.52	M-H2O-H
213.0857_53.6	0.0343538	-0.201333	negative	BM+/Co vs BM-/Co	0.477531	NA	NA	NA	NA	NA	NA	NA	NA	NA	NA
234.1581_251.3	0.0343752	-0.405447	negative	BM+/Co vs BM-/Ca	0.337063	NA	NA	NA	NA	NA	NA	NA	NA	NA	NA
176.5626_183.9	0.0343803	-0.284206	negative	BM+/Ca vs BM+/Co	0.606253	NA	NA	NA	NA	NA	NA	NA	NA	NA	NA
103.5329_140	0.0343899	0.351628	positive	BM+/Ca vs BM+/Co	0.736647	NA	NA	NA	NA	NA	NA	NA	NA	NA	NA
332.2428_25.9	0.0344636	-0.303354	positive	BM+/Ca vs BM+/Co	0.736647	332.243	25.9	290.209	25.9	Glycerol 1-(5-hydroxydodecanoate)	C15H30O5	HMDB40168	Level 5	1.05	M+ACN+H
478.8773_42	0.0344896	-0.439114	negative	BM+/Co vs BM-/Ca	0.337273	NA	NA	NA	NA	NA	NA	NA	NA	NA	NA
156.9253_36.5	0.0345185	0.368701	negative	BM+/Ca vs BM-/Ca	0.908318	NA	NA	NA	NA	NA	NA	NA	NA	NA	NA
111.9683_293.7	0.0345193	0.301176	positive	BM+/Co vs BM-/Ca	0.518636	NA	NA	NA	NA	NA	NA	NA	NA	NA	NA
920.2063_25	0.034543	0.290271	negative	BM+/Ca vs BM-/Co	0.390802	920.206	25	921.215	25	3-oxo-(2S)-Methylisocapryloyl-CoA	C30H50N7O18P3S	HMDB60156	Level 3	1.1	M-H
111.0088_31.5	0.0345637	-0.189256	negative	BM+/Co vs BM-/Co	0.478615	111.009	31.5	112.016	31.5	3-Furoic acid;2-Furoic acid;3-Hydroxy-2H-pyran-2-one;23-Dihydroxy-24-cyclopentadien-1-one;	C5H4O3	HMDB00444	Level 3	0.27	M-H
228.8129_54.1	0.0345725	-0.24832	positive	BM+/Ca vs BM-/Co	0.382814	NA	NA	NA	NA	NA	NA	NA	NA	NA	NA
140.9175_79.8	0.0345775	-0.238131	negative	BM+/Ca vs BM-/Co	0.390802	NA	NA	NA	NA	NA	NA	NA	NA	NA	NA
190.5042_157.1	0.0346069	0.323968	positive	BM+/Co vs BM-/Ca	0.518636	NA	NA	NA	NA	NA	NA	NA	NA	NA	NA
742.5432_49.9	0.0346079	-0.231025	positive	BM-/Ca vs BM-/Co	0.762269	NA	NA	NA	NA	NA	NA	NA	NA	NA	NA
1259.3532_190.8	0.0346206	-0.427935	positive	BM+/Ca vs BM-/Ca	0.902027	NA	NA	NA	NA	NA	NA	NA	NA	NA	NA
142.9825_251.6	0.0346234	0.489489	negative	BM-/Ca vs BM-/Co	0.382691	NA	NA	NA	NA	NA	NA	NA	NA	NA	NA
145.9498_241.7	0.0346363	-0.257465	negative	BM-/Ca vs BM-/Co	0.382691	NA	NA	NA	NA	NA	NA	NA	NA	NA	NA
517.8353_51.6	0.0346471	-0.287407	positive	BM+/Ca vs BM+/Co	0.736647	NA	NA	NA	NA	NA	NA	NA	NA	NA	NA
420.7497_30.9	0.0346488	-0.28472	negative	BM+/Ca vs BM+/Co	0.606253	NA	NA	NA	NA	NA	NA	NA	NA	NA	NA
145.1054_58.7	0.0346651	0.208253	positive	BM+/Co vs BM-/Co	0.395669	145.105	58.7	-	58.7	Proline betaine	C7H13NO2	HMDB04827	Level 3	NA	M+H_[+1]
1037.6542_34.3	0.0346852	-0.260547	positive	BM+/Ca vs BM-/Co	0.382814	1037.65	34.3	518.324	34.3	Perulactone;Ganoderic acid C2;Corosin;Ganolucidic acid C;	C30H46O7	HMDB34392	Level 5	1.72	2M+H
133.1066_49.5	0.0347157	-0.267395	positive	BM+/Ca vs BM-/Co	0.382814	NA	NA	NA	NA	NA	NA	NA	NA	NA	NA
506.6265_29.1	0.0347687	-0.280355	negative	BM-/Ca vs BM-/Co	0.382691	NA	NA	NA	NA	NA	NA	NA	NA	NA	NA
347.2583_117.1	0.0347827	-0.293532	negative	BM+/Ca vs BM+/Co	0.606253	347.258	117.1	348.266	117.1	2-Hydroxy-6-pentadecylbenzoic acid;Tridecyl phloretate;ent-16b19-Kauranediol 19-acetate;	C22H36O3	HMDB29683	Level 3	2.51	M-H
215.0329_29.6	0.0347888	-0.318231	negative	BM+/Co vs BM-/Ca	0.337546	NA	NA	NA	NA	NA	NA	NA	NA	NA	NA
538.3348_122.6	0.034801	-0.280096	negative	BM-/Ca vs BM-/Co	0.382691	NA	NA	NA	NA	NA	NA	NA	NA	NA	NA
640.869_47.1	0.0348308	-0.623823	negative	BM+/Co vs BM-/Ca	0.337546	NA	NA	NA	NA	NA	NA	NA	NA	NA	NA
298.1847_107.4	0.0348449	-0.294073	negative	BM+/Ca vs BM+/Co	0.606253	298.185	107.4	239.171	107.4	5-Ethyl-4-methyl-2-octylthiazole;2-Octyl-4-propylthiazole;	C14H25NS	HMDB40095	Level 5	0.27	M+Hac-H
460.6479_29.4	0.0348468	0.314536	negative	BM+/Co vs BM-/Ca	0.337546	NA	NA	NA	NA	NA	NA	NA	NA	NA	NA
551.294_40.3	0.0348881	0.39676	positive	BM+/Ca vs BM-/Ca	0.902027	NA	NA	NA	NA	NA	NA	NA	NA	NA	NA
204.9888_249	0.0348896	0.323575	negative	BM+/Co vs BM-/Ca	0.337546	NA	NA	NA	NA	NA	NA	NA	NA	NA	NA
988.2667_54.3	0.0349015	-0.284265	positive	BM+/Ca vs BM+/Co	0.736782	988.267	54.3	987.262	54.3	OPC4-CoA;(3S)-3-Hydroxy-cis-8-tetradecenoyl-CoA;	C35H56N7O18P3S	HMDB11113	Level 3	2.14	M+H
1102.9369_186.5	0.034919	-0.24167	positive	BM+/Ca vs BM-/Co	0.383755	NA	NA	NA	NA	NA	NA	NA	NA	NA	NA
378.2731_161.1	0.0349247	-0.28964	negative	BM+/Ca vs BM+/Co	0.606253	NA	NA	NA	NA	NA	NA	NA	NA	NA	NA
136.0153_247.4	0.034925	-0.248832	negative	BM+/Ca vs BM-/Co	0.393503	NA	NA	NA	NA	NA	NA	NA	NA	NA	NA
837.6197_26.3	0.0349329	-0.362246	positive	BM+/Co vs BM-/Ca	0.518636	837.62	26.3	-	26.3	PC(18:022:5(4Z7Z10Z13Z16Z))	C48H86NO8P	HMDB08055	Level 3	NA	M+H_[+1]
443.3015_165.9	0.0349526	0.222801	negative	BM+/Co vs BM-/Co	0.482159	443.301	165.9	444.309	165.9	Stearyl citrate;2-Stearyl citrate;	C24H44O7	HMDB32521	Level 3	0.16	M-H
148.0599_72	0.0350008	-0.421586	positive	BM+/Co vs BM-/Ca	0.518636	148.06	72	148.06	68.4	Glutamate (Glutamic Acid)	C5H9NO4	HMDB0000148	Level 1	3.57962	NA
142.0145_241.8	0.03502	0.373764	negative	BM+/Co vs BM-/Ca	0.337906	NA	NA	NA	NA	NA	NA	NA	NA	NA	NA
90.1767_26.9	0.035058	-0.456614	positive	BM+/Co vs BM-/Ca	0.518636	NA	NA	NA	NA	NA	NA	NA	NA	NA	NA
322.0002_52.3	0.0350921	-0.191606	negative	BM+/Co vs BM-/Co	0.48225	NA	NA	NA	NA	NA	NA	NA	NA	NA	NA
359.0067_193.6	0.0350966	-0.235043	positive	BM+/Ca vs BM-/Co	0.384408	NA	NA	NA	NA	NA	NA	NA	NA	NA	NA
560.8815_40.6	0.0351175	0.385583	negative	BM-/Ca vs BM-/Co	0.382691	NA	NA	NA	NA	NA	NA	NA	NA	NA	NA
658.4729_49.1	0.0351263	-0.206166	positive	BM+/Co vs BM-/Co	0.398598	NA	NA	NA	NA	NA	NA	NA	NA	NA	NA
182.0671_32.8	0.0351523	-0.250371	negative	BM+/Ca vs BM-/Co	0.394838	NA	NA	NA	NA	NA	NA	NA	NA	NA	NA
243.0751_59.5	0.035163	-0.280896	negative	BM-/Ca vs BM-/Co	0.382691	243.075	59.5	222.1	59.5	Glycyl-Phenylalanine;Phenylalanyl-Glycine;	C11H14N2O3	HMDB28848	Level 5	0.04	M+Na-2H
238.009_183.4	0.0351668	-0.200839	positive	BM+/Co vs BM-/Co	0.398598	238.009	183.4	215.019	183.4	O-Phospho-4-hydroxy-L-threonine	C4H10NO7P	HMDB06802	Level 5	1.22	M+Na
143.9222_226.7	0.0352154	-0.240332	negative	BM-/Ca vs BM-/Co	0.382691	NA	NA	NA	NA	NA	NA	NA	NA	NA	NA
352.0153_168.3	0.0352252	-0.552637	positive	BM+/Ca vs BM-/Ca	0.902027	NA	NA	NA	NA	NA	NA	NA	NA	NA	NA
118.5478_204.5	0.0352328	-0.652506	positive	BM+/Ca vs BM-/Ca	0.902027	NA	NA	NA	NA	NA	NA	NA	NA	NA	NA
818.4735_53.5	0.0352374	0.261717	positive	BM+/Co vs BM-/Ca	0.518636	NA	NA	NA	NA	NA	NA	NA	NA	NA	NA
163.0248_140.1	0.0352406	-0.290549	negative	BM-/Ca vs BM-/Co	0.382691	163.025	140.1	182.044	140.1	3-Methyluric acid;9-Methyluric acid;1-Methyluric acid;7-Methyluric acid;	C6H6N4O3	HMDB01970	Level 5	4.91	M-H2O-H
652.926_49.9	0.0352911	-0.261168	negative	BM-/Ca vs BM-/Co	0.382691	NA	NA	NA	NA	NA	NA	NA	NA	NA	NA
272.9915_29.2	0.035355	-0.317393	negative	BM+/Co vs BM-/Ca	0.338902	NA	NA	NA	NA	NA	NA	NA	NA	NA	NA
143.9222_226.7	0.0353614	0.29745	negative	BM+/Co vs BM-/Ca	0.338902	NA	NA	NA	NA	NA	NA	NA	NA	NA	NA
174.5662_230.2	0.0353658	-0.278203	negative	BM-/Ca vs BM-/Co	0.382691	NA	NA	NA	NA	NA	NA	NA	NA	NA	NA
404.6862_29.3	0.0353684	-0.269218	negative	BM-/Ca vs BM-/Co	0.382691	NA	NA	NA	NA	NA	NA	NA	NA	NA	NA
1065.6857_33.3	0.0353904	-0.203125	positive	BM+/Co vs BM-/Co	0.399409	NA	NA	NA	NA	NA	NA	NA	NA	NA	NA
590.5235_171.1	0.0353952	-0.284435	negative	BM+/Ca vs BM+/Co	0.608607	NA	NA	NA	NA	NA	NA	NA	NA	NA	NA
587.2771_24.7	0.0354034	-0.311091	positive	BM+/Ca vs BM+/Co	0.736782	587.277	24.7	-	24.7	Bilirubin	C33H36N4O6	HMDB00054	Level 3	NA	M+H_[+2]
563.1145_30	0.0354189	-0.638991	negative	BM+/Ca vs BM-/Ca	0.908318	563.115	30	282.062	30	Niflumic Acid	C13H9F3N2O2	HMDB15573	Level 5	2.57	2M-H
320.2439_189.3	0.0354369	-0.283989	negative	BM+/Ca vs BM+/Co	0.608607	NA	NA	NA	NA	NA	NA	NA	NA	NA	NA
673.5263_157.9	0.0354615	0.313382	negative	BM+/Co vs BM-/Ca	0.338902	673.526	157.9	674.536	157.9	SM(d18:114:0)	C37H75N2O6P	HMDB12097	Level 3	4.01	M-H
425.3444_23	0.0354619	-0.233138	positive	BM+/Ca vs BM-/Co	0.387106	NA	NA	NA	NA	NA	NA	NA	NA	NA	NA
285.2434_240.4	0.0354732	-0.23863	negative	BM-/Ca vs BM-/Co	0.382691	285.243	240.4	286.251	240.4	Avocadene;	C17H34O3	HMDB31042	Level 3	0.42	M-H
234.9814_56.9	0.0355024	-0.238633	positive	BM-/Ca vs BM-/Co	0.762269	NA	NA	NA	NA	NA	NA	NA	NA	NA	NA
197.0972_123.4	0.035534	0.321161	negative	BM+/Co vs BM-/Ca	0.338902	197.097	123.4	198.104	123.4	Dibenzyl ether;	C14H14O	HMDB32078	Level 3	0.05	M-H
162.0198_36.5	0.0355636	0.365462	negative	BM+/Ca vs BM+/Co	0.608607	162.02	36.5	162.023	22.8	N-Acetylcysteine	C5H9NO3S	HMDB0001890	Level 1	19.9972	NA
502.8703_59.6	0.0355717	-0.278264	positive	BM+/Ca vs BM+/Co	0.736782	NA	NA	NA	NA	NA	NA	NA	NA	NA	NA
810.9043_49.6	0.0355904	0.312634	negative	BM+/Co vs BM-/Ca	0.338902	NA	NA	NA	NA	NA	NA	NA	NA	NA	NA
146.0602_52	0.0355978	-0.204588	positive	BM+/Co vs BM-/Co	0.399409	146.06	52	145.053	52	1H-Indole-3-carboxaldehyde	C9H7NO	HMDB29737	Level 3	1.1	M+H
146.0248_59.7	0.0356097	0.21397	negative	BM+/Co vs BM-/Co	0.487517	146.025	59.7	147.032	59.7	Indole-56-quinone;Agrocybin;	C8H5NO2	HMDB06779	Level 3	0.34	M-H
123.0792_114.2	0.0356712	-0.242492	positive	BM+/Ca vs BM-/Co	0.387246	NA	NA	NA	NA	NA	NA	NA	NA	NA	NA
110.0202_287.1	0.0356783	-0.192818	positive	BM+/Co vs BM-/Co	0.399409	110.02	287.1	218.025	287.1	Tyrosol 4-sulfate	C8H10O5S	HMDB41785	Level 5	4.36	M+2H
397.2721_173.4	0.0356797	0.34425	negative	BM+/Ca vs BM-/Ca	0.908318	397.272	173.4	376.298	173.4	Allolithocholic acid;Isoallolithocholic acid;Isolithocholic acid;Lithocholic acid;12b-Hydroxy-5b-cholanoic acid;7a-Hydroxy-5b-cholanic acid;	C24H40O3	HMDB00381	Level 5	0.78	M+Na-2H
504.6297_29	0.0356867	-0.277916	negative	BM-/Ca vs BM-/Co	0.382691	NA	NA	NA	NA	NA	NA	NA	NA	NA	NA
88.0397_105.5	0.0356978	0.316151	positive	BM+/Ca vs BM+/Co	0.736782	88.0397	105.5	133.038	105.5	L-Aspartic acid	C4H7NO4	HMDB00191	Level 3	4.54	M+ACN+2H
628.6236_52.7	0.0357016	0.333071	positive	BM+/Co vs BM-/Ca	0.518636	NA	NA	NA	NA	NA	NA	NA	NA	NA	NA
942.3328_52.9	0.0357071	0.69714	positive	BM+/Ca vs BM-/Ca	0.902027	NA	NA	NA	NA	NA	NA	NA	NA	NA	NA
1109.1865_190.3	0.0357128	-0.236794	positive	BM+/Ca vs BM-/Co	0.387246	NA	NA	NA	NA	NA	NA	NA	NA	NA	NA
798.8568_48.4	0.0357148	-0.481931	negative	BM+/Ca vs BM-/Ca	0.908318	NA	NA	NA	NA	NA	NA	NA	NA	NA	NA
89.7289_27	0.0357295	-0.197612	positive	BM+/Co vs BM-/Co	0.399409	NA	NA	NA	NA	NA	NA	NA	NA	NA	NA
246.9609_34.3	0.0357384	0.441333	negative	BM-/Ca vs BM-/Co	0.382691	NA	NA	NA	NA	NA	NA	NA	NA	NA	NA
632.6075_25.7	0.0357559	-0.456637	negative	BM+/Ca vs BM-/Ca	0.908318	NA	NA	NA	NA	NA	NA	NA	NA	NA	NA
377.0871_34.6	0.0357587	0.360381	negative	BM-/Ca vs BM-/Co	0.382691	377.087	34.6	318.073	34.6	Brompheniramine;Dexbrompheniramine;	C16H19BrN2	HMDB01941	Level 5	0.24	M+Hac-H
633.7523_51.7	0.0357859	-0.289808	positive	BM+/Ca vs BM+/Co	0.736782	NA	NA	NA	NA	NA	NA	NA	NA	NA	NA
624.8925_48.7	0.0357941	-0.466174	negative	BM+/Ca vs BM-/Ca	0.908318	NA	NA	NA	NA	NA	NA	NA	NA	NA	NA
277.9947_48.9	0.0358739	-0.367305	negative	BM+/Co vs BM-/Ca	0.340492	NA	NA	NA	NA	NA	NA	NA	NA	NA	NA
193.9064_165.2	0.035875	-0.239713	negative	BM+/Ca vs BM-/Co	0.40163	NA	NA	NA	NA	NA	NA	NA	NA	NA	NA
824.3735_29.3	0.035928	0.355024	negative	BM+/Ca vs BM-/Ca	0.908318	NA	NA	NA	NA	NA	NA	NA	NA	NA	NA
121.0295_201.1	0.0359436	-0.26418	negative	BM-/Ca vs BM-/Co	0.383211	121.029	201.1	122.037	201.1	Benzoic acid;4-Hydroxybenzaldehyde;3-(2-Furanyl)-2-propenal;2-Hydroxybenzaldehyde;	C7H6O2	HMDB01870	Level 3	0	M-H
516.6094_29.5	0.035945	0.316908	negative	BM+/Co vs BM-/Ca	0.340492	NA	NA	NA	NA	NA	NA	NA	NA	NA	NA
329.9234_67.4	0.0359633	-0.245779	positive	BM+/Ca vs BM-/Co	0.387572	NA	NA	NA	NA	NA	NA	NA	NA	NA	NA
503.2964_30.2	0.0359811	-0.250538	positive	BM+/Ca vs BM-/Co	0.387572	503.296	30.2	480.309	30.2	Crustecdysone	C27H44O7	HMDB30180	Level 5	3.02	M+Na
643.5707_192	0.036011	-0.247207	negative	BM+/Ca vs BM-/Co	0.40163	NA	NA	NA	NA	NA	NA	NA	NA	NA	NA
90.055_64.4	0.0360143	-0.372642	positive	BM+/Co vs BM-/Ca	0.518636	90.055	64.4	90.055	57.6	Sarcosine	C3H7NO2	HMDB0000271	Level 1	0.444173	NA
383.1155_60.1	0.0360437	-0.32084	positive	BM+/Co vs BM-/Ca	0.518636	383.115	60.1	764.216	60.1	Etoposide glucuronide	C35H40O19	HMDB60635	Level 5	0.08	M+2H
512.8142_59.1	0.0360566	-0.287601	positive	BM-/Ca vs BM-/Co	0.762269	NA	NA	NA	NA	NA	NA	NA	NA	NA	NA
288.2256_150.8	0.0361229	0.300822	negative	BM+/Co vs BM-/Ca	0.341286	NA	NA	NA	NA	NA	NA	NA	NA	NA	NA
1102.8112_186.6	0.0361286	-0.414524	positive	BM+/Co vs BM-/Ca	0.518636	NA	NA	NA	NA	NA	NA	NA	NA	NA	NA
382.721_28.9	0.0361321	-0.27258	negative	BM-/Ca vs BM-/Co	0.383211	NA	NA	NA	NA	NA	NA	NA	NA	NA	NA
456.9416_58.2	0.036141	0.211289	positive	BM+/Co vs BM-/Co	0.402625	NA	NA	NA	NA	NA	NA	NA	NA	NA	NA
547.3569_33.1	0.0361488	-0.268056	positive	BM+/Ca vs BM-/Co	0.388093	547.357	33.1	-	33.1	LysoPC(20:3(5Z8Z11Z))	C28H52NO7P	HMDB10393	Level 5	NA	M+H_[+1]
743.5773_27.2	0.0361686	0.31996	positive	BM+/Co vs BM-/Ca	0.518636	743.577	27.2	-	27.2	PC(16:1(9Z)P-18:1(11Z))	C42H80NO7P	HMDB08029	Level 3	NA	M+H_[+1]
935.181_25.3	0.0361787	-0.19023	negative	BM+/Co vs BM-/Co	0.493445	NA	NA	NA	NA	NA	NA	NA	NA	NA	NA
188.9066_263	0.0361859	-0.241646	negative	BM+/Ca vs BM-/Co	0.40163	NA	NA	NA	NA	NA	NA	NA	NA	NA	NA
328.8777_31.3	0.0362281	-0.277941	negative	BM-/Ca vs BM-/Co	0.383211	NA	NA	NA	NA	NA	NA	NA	NA	NA	NA
301.1594_260.1	0.0362518	-0.286407	negative	BM+/Ca vs BM+/Co	0.615057	NA	NA	NA	NA	NA	NA	NA	NA	NA	NA
343.2663_169.9	0.0362695	-0.270131	negative	BM-/Ca vs BM-/Co	0.383211	NA	NA	NA	NA	NA	NA	NA	NA	NA	NA
667.8905_65.2	0.0362987	-0.284575	positive	BM-/Ca vs BM-/Co	0.762269	NA	NA	NA	NA	NA	NA	NA	NA	NA	NA
191.1038_71.3	0.0363354	-0.268006	negative	BM-/Ca vs BM-/Co	0.383211	NA	NA	NA	NA	NA	NA	NA	NA	NA	NA
1219.3436_183.3	0.0363381	-0.38603	positive	BM+/Co vs BM-/Ca	0.518636	NA	NA	NA	NA	NA	NA	NA	NA	NA	NA
231.0193_193.6	0.0363421	-0.243204	positive	BM+/Ca vs BM-/Co	0.388885	231.019	193.6	230.013	193.6	Guanabenz	C8H8Cl2N4	HMDB14767	Level 3	2.51	M+H
129.9839_41.3	0.0363617	0.356785	negative	BM+/Ca vs BM-/Co	0.40163	NA	NA	NA	NA	NA	NA	NA	NA	NA	NA
726.8283_63.7	0.0363772	-0.279865	positive	BM-/Ca vs BM-/Co	0.762269	NA	NA	NA	NA	NA	NA	NA	NA	NA	NA
353.8928_61.7	0.0363796	-0.25384	positive	BM-/Ca vs BM-/Co	0.762269	NA	NA	NA	NA	NA	NA	NA	NA	NA	NA
194.5257_285.5	0.0364035	0.373379	positive	BM-/Ca vs BM-/Co	0.762269	NA	NA	NA	NA	NA	NA	NA	NA	NA	NA
594.3775_119.4	0.0364095	-0.185002	negative	BM+/Co vs BM-/Co	0.494732	594.378	119.4	535.364	119.4	LysoPE(0:022:1(13Z));LysoPE(22:1(13Z)0:0);	C27H54NO7P	HMDB11491	Level 5	0.24	M+Hac-H
134.9177_32.9	0.0364386	-0.242842	negative	BM+/Ca vs BM-/Co	0.40163	NA	NA	NA	NA	NA	NA	NA	NA	NA	NA
418.3248_178.3	0.0364592	-0.239425	negative	BM+/Ca vs BM-/Co	0.40163	NA	NA	NA	NA	NA	NA	NA	NA	NA	NA
395.2981_23.4	0.0365027	-0.300228	positive	BM+/Ca vs BM+/Co	0.739193	NA	NA	NA	NA	NA	NA	NA	NA	NA	NA
370.531_145.4	0.0365214	-0.23454	positive	BM+/Ca vs BM-/Co	0.389521	NA	NA	NA	NA	NA	NA	NA	NA	NA	NA
979.8312_187	0.0365261	-0.441366	positive	BM+/Co vs BM-/Ca	0.518636	NA	NA	NA	NA	NA	NA	NA	NA	NA	NA
702.0105_193.2	0.036561	0.336904	positive	BM+/Ca vs BM+/Co	0.739193	NA	NA	NA	NA	NA	NA	NA	NA	NA	NA
86.0248_262.6	0.0365621	-0.291084	negative	BM+/Ca vs BM+/Co	0.615057	86.0248	262.6	87.032	262.6	2-Aminoacrylic acid;3-Isoxazolidinone;	C3H5NO2	HMDB03609	Level 3	0.58	M-H
856.3744_54.2	0.0365847	0.293916	positive	BM+/Ca vs BM+/Co	0.739193	NA	NA	NA	NA	NA	NA	NA	NA	NA	NA
288.7785_244.5	0.0366072	0.313878	negative	BM+/Co vs BM-/Ca	0.344279	NA	NA	NA	NA	NA	NA	NA	NA	NA	NA
285.2434_141.2	0.0366294	0.288639	negative	BM+/Co vs BM-/Ca	0.344279	285.243	141.2	286.251	141.2	Avocadene;	C17H34O3	HMDB31042	Level 3	0.42	M-H
809.5878_26.5	0.0366522	-0.202373	positive	BM+/Co vs BM-/Co	0.406927	809.588	26.5	-	26.5	PC(16:022:5(4Z7Z10Z13Z16Z))	C46H82NO8P	HMDB07989	Level 3	NA	M+H_[+1]
153.0194_32.2	0.036673	0.26372	negative	BM+/Ca vs BM-/Co	0.40163	153.019	32.2	153.019	23.4	3,5-Dihydroxybenzoic Acid	C7H6O4	HMDB0013677	Level 1	0.443735	NA
288.7785_244.5	0.0367076	-0.243397	negative	BM+/Ca vs BM-/Co	0.40163	NA	NA	NA	NA	NA	NA	NA	NA	NA	NA
197.0044_38.9	0.0367293	0.347374	negative	BM-/Ca vs BM-/Co	0.384683	197.004	38.9	162.035	38.9	12-Dihydroxy-3-keto-5-methylthiopentene;1-(Methylsulfanyl)-1-oxopropan-2-yl acetate;	C6H10O3S	HMDB12134	Level 5	0.36	M+Cl
488.9197_47	0.0367468	-0.210451	negative	BM+/Co vs BM-/Co	0.495728	NA	NA	NA	NA	NA	NA	NA	NA	NA	NA
127.9482_230.3	0.036756	-0.191828	negative	BM+/Co vs BM-/Co	0.495728	NA	NA	NA	NA	NA	NA	NA	NA	NA	NA
238.1528_98.4	0.0367649	-0.283624	negative	BM-/Ca vs BM-/Co	0.384683	238.153	98.4	217.179	98.4	Deoxyhypusine;Spermic acid 1;	C10H23N3O2	HMDB11150	Level 5	3.74	M+Na-2H
804.5511_32.7	0.0367868	-0.362977	positive	BM+/Co vs BM-/Ca	0.518636	804.551	32.7	803.547	32.7	PC(16:1(9Z)22:6(4Z7Z10Z13Z16Z19Z));PC(18:2(9Z12Z)20:5(5Z8Z11Z14Z17Z));PC(18:3(6Z9Z12Z)20:4(5Z8Z11Z14Z));PC(18:3(6Z9Z12Z)20:4(8Z11Z14Z17Z));PC(18:3(9Z12Z15Z)20:4(5Z8Z11Z14Z));PC(18:3(9Z12Z15Z)20:4(8Z11Z14Z17Z));PC(18:4(6Z9Z12Z15Z)20:3(5Z8Z11Z));PC(18:4(6Z9Z12Z15Z)20:3(8Z11Z14Z));PC(20:3(5Z8Z11Z)18:4(6Z9Z12Z15Z));PC(20:3(8Z11Z14Z)18:4(6Z9Z12Z15Z));PC(20:4(5Z8Z11Z14Z)18:3(6Z9Z12Z));PC(20:4(5Z8Z11Z14Z)18:3(9Z12Z15Z));PC(20:4(8Z11Z14Z17Z)18:3(6Z9Z12Z));PC(20:4(8Z11Z14Z17Z)18:3(9Z12Z15Z));PC(20:5(5Z8Z11Z14Z17Z)18:2(9Z12Z));PC(22:6(4Z7Z10Z13Z16Z19Z)16:1(9Z));	C46H78NO8P	HMDB08023	Level 3	3.33	M+H
158.989_241.2	0.036793	-0.269162	negative	BM-/Ca vs BM-/Co	0.384683	NA	NA	NA	NA	NA	NA	NA	NA	NA	NA
138.8755_29.3	0.036811	0.313275	negative	BM+/Co vs BM-/Ca	0.345092	NA	NA	NA	NA	NA	NA	NA	NA	NA	NA
132.102_41.9	0.0368119	-0.202482	positive	BM+/Co vs BM-/Co	0.40731	132.102	41.9	132.102	42	Isoleucine	C6H13NO2	HMDB0000172	Level 1	0.681292	NA
831.5953_148.2	0.0368166	-0.221747	negative	BM+/Ca vs BM-/Co	0.40163	NA	NA	NA	NA	NA	NA	NA	NA	NA	NA
521.3845_258.3	0.0368203	-0.377863	negative	BM+/Ca vs BM-/Ca	0.908318	NA	NA	NA	NA	NA	NA	NA	NA	NA	NA
93.0203_148.2	0.0368454	0.320497	positive	BM+/Co vs BM-/Ca	0.518636	NA	NA	NA	NA	NA	NA	NA	NA	NA	NA
92.9812_64.3	0.0368639	-0.229458	positive	BM+/Ca vs BM-/Co	0.39189	NA	NA	NA	NA	NA	NA	NA	NA	NA	NA
339.2542_251.9	0.0368761	0.329762	negative	BM+/Ca vs BM+/Co	0.615057	339.254	251.9	318.28	251.9	Tridihexethyl	C21H36NO	HMDB14648	Level 5	0.47	M+Na-2H
538.79_104.6	0.0368799	-0.389182	negative	BM+/Ca vs BM-/Ca	0.908318	NA	NA	NA	NA	NA	NA	NA	NA	NA	NA
1259.7828_189.9	0.0368847	-0.385872	positive	BM+/Co vs BM-/Ca	0.518636	NA	NA	NA	NA	NA	NA	NA	NA	NA	NA
148.9799_30.4	0.0368895	0.299266	negative	BM+/Ca vs BM+/Co	0.615057	NA	NA	NA	NA	NA	NA	NA	NA	NA	NA
441.2837_140.6	0.0369075	-0.365574	negative	BM+/Ca vs BM-/Ca	0.908318	441.284	140.6	442.293	140.6	Ascorbyl stearate	C24H42O7	HMDB38242	Level 3	4.71	M-H
826.8832_50.8	0.0369253	-0.221797	negative	BM+/Ca vs BM-/Co	0.40163	NA	NA	NA	NA	NA	NA	NA	NA	NA	NA
97.065_17.7	0.036955	-0.30548	positive	BM-/Ca vs BM-/Co	0.762269	97.065	17.7	96.0575	17.7	2-Methyl-2-cyclopenten-1-one;3-Methyl-2-cyclopenten-1-one;24-Dimethylfuran;25-Dimethylfuran;(EE)-24-Hexadienal;2-Ethylfuran;3-Ethylfuran;	C6H8O	HMDB31545	Level 3	2.16	M+H
256.2453_164.4	0.0369734	-0.289464	negative	BM+/Ca vs BM+/Co	0.615057	NA	NA	NA	NA	NA	NA	NA	NA	NA	NA
124.9914_27.2	0.0369748	0.35347	negative	BM+/Ca vs BM-/Co	0.40163	124.991	27.2	125.999	27.2	2-Hydroxyethanesulfonate;Ethyl hydrogen sulfate;	C2H6O4S	HMDB03903	Level 3	0	M-H
500.6809_53.2	0.0370044	0.302839	positive	BM+/Ca vs BM+/Co	0.74228	NA	NA	NA	NA	NA	NA	NA	NA	NA	NA
350.0167_170.9	0.0370274	-0.368802	positive	BM+/Co vs BM-/Ca	0.518636	NA	NA	NA	NA	NA	NA	NA	NA	NA	NA
281.944_62	0.0370443	-0.288878	positive	BM-/Ca vs BM-/Co	0.762269	NA	NA	NA	NA	NA	NA	NA	NA	NA	NA
116.0717_112.5	0.03705	0.298306	negative	BM+/Co vs BM-/Ca	0.34597	116.072	112.5	117.079	112.5	Betaine;L-Valine;Vaporole;N-Methyl-a-aminoisobutyric acid;5-Aminopentanoic acid;Norvaline;Amyl Nitrite;	C5H11NO2	HMDB00043	Level 3	0	M-H
510.3379_124.2	0.0370852	0.224315	negative	BM+/Co vs BM-/Co	0.496988	NA	NA	NA	NA	NA	NA	NA	NA	NA	NA
314.8608_32.9	0.0370855	-0.564944	negative	BM+/Ca vs BM-/Ca	0.908318	NA	NA	NA	NA	NA	NA	NA	NA	NA	NA
406.3077_163.2	0.0371103	-0.278548	negative	BM-/Ca vs BM-/Co	0.385878	406.308	163.2	385.334	163.2	Fistulosin	C26H43NO	HMDB33637	Level 5	3.52	M+Na-2H
420.9324_48.3	0.03712	-0.234345	negative	BM-/Ca vs BM-/Co	0.385878	NA	NA	NA	NA	NA	NA	NA	NA	NA	NA
659.0675_26.5	0.0371234	-0.205494	negative	BM+/Co vs BM-/Co	0.496988	659.067	26.5	330.036	26.5	Malathion	C10H19O6PS2	HMDB14910	Level 3	4.01	2M-H
247.0933_26.3	0.0371514	-0.379711	negative	BM+/Co vs BM-/Ca	0.34597	247.093	26.3	188.08	26.3	N-Acetylglutamine;L-glycyl-L-hydroxyproline;Glycyl-Hydroxyproline;	C7H12N2O4	HMDB06029	Level 3	1.05	M+Hac-H
126.5423_148	0.0371742	-0.224104	positive	BM+/Ca vs BM-/Co	0.393054	NA	NA	NA	NA	NA	NA	NA	NA	NA	NA
824.4131_51.6	0.037191	-0.19206	positive	BM+/Co vs BM-/Co	0.408419	NA	NA	NA	NA	NA	NA	NA	NA	NA	NA
286.9064_51.9	0.0371963	0.311441	positive	BM+/Co vs BM-/Ca	0.518636	NA	NA	NA	NA	NA	NA	NA	NA	NA	NA
258.8665_33.7	0.0372347	-0.243841	negative	BM+/Ca vs BM-/Co	0.402306	NA	NA	NA	NA	NA	NA	NA	NA	NA	NA
219.0336_33.7	0.0372519	-0.312817	negative	BM+/Co vs BM-/Ca	0.34597	219.034	33.7	220.041	33.7	1-Propenyl 1-(1-propenylthio)propyl disulfide	C9H16S3	HMDB38967	Level 3	2.47	M-H
272.0433_59.7	0.037253	-0.194329	positive	BM+/Co vs BM-/Co	0.408419	272.043	59.7	249.055	59.7	Cysteinyl-Glutamate;Glutamyl-Cysteine;	C8H13N2O5S	HMDB28774	Level 5	1.62	M+Na
181.0637_40.7	0.0372588	-0.261181	negative	BM+/Ca vs BM-/Co	0.402306	181.064	40.7	160.089	40.7	3-Methyl-4-phenyl-3-buten-2-one;2-Phenyl-4-pentenal;3-Phenyl-4-pentenal;	C11H12O	HMDB31567	Level 5	1.22	M+Na-2H
273.9617_69.4	0.0372611	-0.242152	positive	BM+/Ca vs BM-/Co	0.393054	NA	NA	NA	NA	NA	NA	NA	NA	NA	NA
677.9182_65.2	0.0372836	-0.267764	positive	BM-/Ca vs BM-/Co	0.762269	NA	NA	NA	NA	NA	NA	NA	NA	NA	NA
282.0119_44.7	0.0372888	-0.215967	positive	BM+/Co vs BM-/Co	0.408419	NA	NA	NA	NA	NA	NA	NA	NA	NA	NA
965.8256_184.7	0.0373359	-0.239002	positive	BM+/Ca vs BM-/Co	0.393054	NA	NA	NA	NA	NA	NA	NA	NA	NA	NA
255.1592_164.4	0.0373569	0.320659	negative	BM+/Co vs BM-/Ca	0.34597	255.159	164.4	256.167	164.4	5-Nonyltetrahydro-2-oxo-3-furancarboxylic acid;Monomenthyl succinate;	C14H24O4	HMDB30993	Level 3	3.84	M-H
135.0482_135.2	0.0373705	-0.43319	positive	BM+/Co vs BM-/Ca	0.518636	135.048	135.2	268.081	135.2	Inosine;Allopurinol riboside;Arabinosylhypoxanthine;	C10H12N4O5	HMDB00195	Level 5	4	M+2H
1018.1044_48.9	0.0373715	0.526237	positive	BM-/Ca vs BM-/Co	0.762269	NA	NA	NA	NA	NA	NA	NA	NA	NA	NA
103.0222_254.8	0.0373815	0.340186	negative	BM+/Co vs BM-/Ca	0.34597	103.022	254.8	104.03	254.8	S-Ethyl thioacetate;S-Methyl propanethioate;3-(Methylthio)propanal;3-Mercapto-2-butanone;(Methylthio)acetone;4-Mercapto-2-butanone;	C4H8OS	HMDB31190	Level 3	1.07	M-H
94.9905_208.6	0.0373982	0.354933	negative	BM+/Ca vs BM-/Ca	0.908318	94.9905	208.6	60.0211	208.6	Acetic acid;Hydrochloric acid;Glycolaldehyde;	C2H4O2	HMDB00042	Level 5	0.32	M+Cl
726.8283_63.7	0.0374443	-0.28258	positive	BM+/Ca vs BM+/Co	0.74228	NA	NA	NA	NA	NA	NA	NA	NA	NA	NA
182.0446_33.9	0.0374874	-0.287686	negative	BM+/Ca vs BM+/Co	0.615057	182.045	33.9	182.046	34.8	4-Pyridoxic Acid	C8H9NO4	HMDB0000017	Level 1	7.03119	NA
472.673_52.7	0.0374981	-0.413645	positive	BM+/Co vs BM-/Ca	0.518636	NA	NA	NA	NA	NA	NA	NA	NA	NA	NA
856.3744_54.2	0.0374995	0.365308	positive	BM+/Ca vs BM-/Ca	0.902027	NA	NA	NA	NA	NA	NA	NA	NA	NA	NA
114.056_110.9	0.0375311	0.461256	negative	BM-/Ca vs BM-/Co	0.389036	114.056	110.9	115.063	110.9	L-Proline	C5H9NO2	HMDB00162	Level 3	0.44	M-H
798.6_27.5	0.0375378	-0.236875	positive	BM-/Ca vs BM-/Co	0.762269	798.6	27.5	797.593	27.5	PE(18:1(11Z)22:2(13Z16Z));PE(18:1(9Z)22:2(13Z16Z));PE(18:2(9Z12Z)22:1(13Z));PE(18:3(6Z9Z12Z)22:0);PE(18:3(9Z12Z15Z)22:0);PE(20:020:3(5Z8Z11Z));PE(20:020:3(8Z11Z14Z));PE(20:1(11Z)20:2(11Z14Z));PE(20:2(11Z14Z)20:1(11Z));PE(20:3(5Z8Z11Z)20:0);PE(20:3(8Z11Z14Z)20:0);PE(22:018:3(6Z9Z12Z));PE(22:018:3(9Z12Z15Z));PE(22:1(13Z)18:2(9Z12Z));PE(22:2(13Z16Z)18:1(11Z));PE(22:2(13Z16Z)18:1(9Z));	C45H84NO8P	HMDB09041	Level 3	0.91	M+H
204.0075_103.8	0.0375434	-0.269605	positive	BM-/Ca vs BM-/Co	0.762269	NA	NA	NA	NA	NA	NA	NA	NA	NA	NA
535.9037_41.6	0.0375823	-0.411333	negative	BM+/Co vs BM-/Ca	0.346943	NA	NA	NA	NA	NA	NA	NA	NA	NA	NA
590.5823_51.5	0.037585	-0.374953	positive	BM+/Co vs BM-/Ca	0.518636	NA	NA	NA	NA	NA	NA	NA	NA	NA	NA
291.0062_49.4	0.0376339	-0.209795	negative	BM+/Ca vs BM-/Co	0.40515	291.006	49.4	292.015	49.4	Carboxyphosphamide;Carboxycyclophosphamide;Carboxyifosfamide;	C7H15Cl2N2O4P	HMDB60449	Level 3	4.02	M-H
418.3248_178.3	0.0376511	-0.279203	negative	BM+/Ca vs BM+/Co	0.615057	NA	NA	NA	NA	NA	NA	NA	NA	NA	NA
365.1398_32.5	0.0376521	-0.183955	negative	BM+/Co vs BM-/Co	0.501226	365.14	32.5	366.147	32.5	Curcumin II	C22H22O5	HMDB39610	Level 3	0.96	M-H
248.9591_36.1	0.0376641	0.343518	positive	BM-/Ca vs BM-/Co	0.762269	248.959	36.1	225.969	36.1	Oltipraz	C8H6N2S3	HMDB41967	Level 5	2.29	M+Na
1071.7804_64.3	0.0376712	-0.245413	positive	BM+/Ca vs BM-/Co	0.395305	NA	NA	NA	NA	NA	NA	NA	NA	NA	NA
498.6835_53.4	0.0376834	0.372815	positive	BM+/Ca vs BM-/Ca	0.902027	NA	NA	NA	NA	NA	NA	NA	NA	NA	NA
468.8143_57.6	0.0376864	0.32178	positive	BM+/Co vs BM-/Ca	0.518636	NA	NA	NA	NA	NA	NA	NA	NA	NA	NA
233.1555_37.7	0.0376958	-0.393157	positive	BM+/Co vs BM-/Ca	0.518636	NA	NA	NA	NA	NA	NA	NA	NA	NA	NA
482.702_53.2	0.0377017	-0.238041	positive	BM-/Ca vs BM-/Co	0.762269	NA	NA	NA	NA	NA	NA	NA	NA	NA	NA
560.9773_46	0.0377163	-0.196927	negative	BM+/Co vs BM-/Co	0.501226	NA	NA	NA	NA	NA	NA	NA	NA	NA	NA
329.0294_26.7	0.0377247	-0.387938	negative	BM+/Ca vs BM-/Ca	0.908318	329.029	26.7	330.037	26.7	Inosine 23-cyclic phosphate	C10H11N4O7P	HMDB11680	Level 3	0.43	M-H
638.6526_53.2	0.0377268	-0.269586	positive	BM-/Ca vs BM-/Co	0.762269	NA	NA	NA	NA	NA	NA	NA	NA	NA	NA
620.2914_104.4	0.0377306	-0.414257	negative	BM+/Ca vs BM-/Ca	0.908318	NA	NA	NA	NA	NA	NA	NA	NA	NA	NA
766.835_64.1	0.0377603	0.310441	positive	BM+/Co vs BM-/Ca	0.518636	NA	NA	NA	NA	NA	NA	NA	NA	NA	NA
150.0318_115.3	0.0377635	0.323953	positive	BM+/Ca vs BM+/Co	0.74228	NA	NA	NA	NA	NA	NA	NA	NA	NA	NA
951.158_25.4	0.037773	-0.421897	negative	BM+/Ca vs BM-/Ca	0.908318	NA	NA	NA	NA	NA	NA	NA	NA	NA	NA
626.6953_48.3	0.037784	0.237337	positive	BM+/Co vs BM-/Co	0.412297	NA	NA	NA	NA	NA	NA	NA	NA	NA	NA
590.9883_51.1	0.0378165	-0.486484	negative	BM+/Co vs BM-/Ca	0.348219	NA	NA	NA	NA	NA	NA	NA	NA	NA	NA
255.1592_164.4	0.0378183	-0.283617	negative	BM+/Ca vs BM+/Co	0.615057	255.159	164.4	256.167	164.4	5-Nonyltetrahydro-2-oxo-3-furancarboxylic acid;Monomenthyl succinate;	C14H24O4	HMDB30993	Level 3	3.84	M-H
169.0619_239	0.0378232	-0.229545	negative	BM+/Ca vs BM-/Co	0.405983	NA	NA	NA	NA	NA	NA	NA	NA	NA	NA
800.4129_54.3	0.0378683	0.304006	positive	BM+/Ca vs BM+/Co	0.74228	800.413	54.3	758.382	54.3	Marshdimerin	C48H54O8	HMDB31227	Level 5	3.49	M+ACN+H
240.8388_52.3	0.0378714	-0.399058	positive	BM+/Ca vs BM-/Ca	0.902027	NA	NA	NA	NA	NA	NA	NA	NA	NA	NA
740.4534_52.3	0.0378784	0.295803	positive	BM+/Ca vs BM+/Co	0.74228	NA	NA	NA	NA	NA	NA	NA	NA	NA	NA
703.3652_64.2	0.0378964	-0.193375	positive	BM+/Co vs BM-/Co	0.412297	NA	NA	NA	NA	NA	NA	NA	NA	NA	NA
862.9175_50	0.0379335	-0.42276	negative	BM+/Co vs BM-/Ca	0.348412	NA	NA	NA	NA	NA	NA	NA	NA	NA	NA
862.9175_50	0.0380073	-0.444028	negative	BM+/Ca vs BM-/Ca	0.908318	NA	NA	NA	NA	NA	NA	NA	NA	NA	NA
947.9357_198.7	0.0380132	-0.244442	positive	BM+/Ca vs BM-/Co	0.397611	NA	NA	NA	NA	NA	NA	NA	NA	NA	NA
836.5378_152.7	0.038023	-0.254982	negative	BM-/Ca vs BM-/Co	0.393013	NA	NA	NA	NA	NA	NA	NA	NA	NA	NA
191.1027_118.2	0.0380262	0.320597	positive	BM-/Ca vs BM-/Co	0.763196	191.103	118.2	190.095	118.2	Diaminopimelic acid;Alanyl-Threonine;Threoninyl-Alanine;2-Amino-4-(2-hydroxy-1-oxopropyl)aminobutanoic acid;N-(gamma-Glutamyl)ethanolamine;	C7H14N2O4	HMDB01370	Level 3	0.37	M+H
430.9669_33.4	0.0380349	0.303792	negative	BM+/Ca vs BM+/Co	0.615057	NA	NA	NA	NA	NA	NA	NA	NA	NA	NA
836.6157_26.3	0.0380699	-0.352506	positive	BM+/Co vs BM-/Ca	0.518636	836.616	26.3	835.609	26.3	PC(18:022:5(4Z7Z10Z13Z16Z));PC(18:022:5(7Z10Z13Z16Z19Z));PC(18:1(11Z)22:4(7Z10Z13Z16Z));PC(18:1(9Z)22:4(7Z10Z13Z16Z));PC(18:3(6Z9Z12Z)22:2(13Z16Z));PC(18:3(9Z12Z15Z)22:2(13Z16Z));PC(18:4(6Z9Z12Z15Z)22:1(13Z));PC(20:020:5(5Z8Z11Z14Z17Z));PC(20:1(11Z)20:4(5Z8Z11Z14Z));PC(20:1(11Z)20:4(8Z11Z14Z17Z));PC(20:2(11Z14Z)20:3(5Z8Z11Z));PC(20:2(11Z14Z)20:3(8Z11Z14Z));PC(20:3(5Z8Z11Z)20:2(11Z14Z));PC(20:3(8Z11Z14Z)20:2(11Z14Z));PC(20:4(5Z8Z11Z14Z)20:1(11Z));PC(20:4(8Z11Z14Z17Z)20:1(11Z));PC(20:5(5Z8Z11Z14Z17Z)20:0);PC(22:1(13Z)18:4(6Z9Z12Z15Z));PC(22:2(13Z16Z)18:3(6Z9Z12Z));PC(22:2(13Z16Z)18:3(9Z12Z15Z));PC(22:4(7Z10Z13Z16Z)18:1(11Z));PC(22:4(7Z10Z13Z16Z)18:1(9Z));PC(22:5(4Z7Z10Z13Z16Z)18:0);PC(22:5(7Z10Z13Z16Z19Z)18:0);	C48H86NO8P	HMDB08055	Level 3	0.81	M+H
200.1283_271	0.0380793	-0.526993	positive	BM+/Co vs BM-/Ca	0.518636	200.128	271	199.121	271	Ecgonine methyl ester;Neotussilagine;	C10H17NO3	HMDB06406	Level 3	0.9	M+H
128.9332_62.5	0.0380854	-0.189411	negative	BM+/Co vs BM-/Co	0.504284	NA	NA	NA	NA	NA	NA	NA	NA	NA	NA
320.2266_150.2	0.0381179	-0.282491	negative	BM+/Ca vs BM+/Co	0.615057	NA	NA	NA	NA	NA	NA	NA	NA	NA	NA
646.3329_112.1	0.038134	0.281206	negative	BM+/Ca vs BM-/Co	0.408113	NA	NA	NA	NA	NA	NA	NA	NA	NA	NA
980.054_186.8	0.0381369	-0.417177	positive	BM+/Ca vs BM-/Ca	0.902027	NA	NA	NA	NA	NA	NA	NA	NA	NA	NA
121.0438_137	0.0381474	-0.581786	positive	BM+/Ca vs BM-/Ca	0.902027	NA	NA	NA	NA	NA	NA	NA	NA	NA	NA
1037.6685_118.1	0.0381478	-0.415402	negative	BM+/Co vs BM-/Ca	0.349495	NA	NA	NA	NA	NA	NA	NA	NA	NA	NA
202.8563_53.5	0.0381611	0.375379	positive	BM+/Ca vs BM-/Ca	0.902027	NA	NA	NA	NA	NA	NA	NA	NA	NA	NA
167.013_140.1	0.0382331	-0.346633	positive	BM+/Co vs BM-/Ca	0.518636	NA	NA	NA	NA	NA	NA	NA	NA	NA	NA
179.0565_34.5	0.0382458	-0.558212	negative	BM+/Ca vs BM-/Ca	0.908318	179.056	34.5	179.056	31.8	Glucose	C6H12O6	HMDB0000122	Level 1	2.17809	NA
142.0873_241.5	0.0382475	0.320436	negative	BM+/Ca vs BM-/Ca	0.908318	142.087	241.5	143.095	241.5	Proline betaine;L-2-Amino-3-methylenehexanoic acid;3beta6beta-Dihydroxynortropane;	C7H13NO2	HMDB04827	Level 3	0.35	M-H
584.2589_102.5	0.0382479	-0.311385	negative	BM+/Ca vs BM+/Co	0.615057	584.259	102.5	-	102.5	Bilirubin	C33H36N4O6	HMDB00054	Level 3	NA	M-H_[-1]
140.9175_79.8	0.0382536	-0.266945	negative	BM-/Ca vs BM-/Co	0.393156	NA	NA	NA	NA	NA	NA	NA	NA	NA	NA
301.2288_148.1	0.0382536	-0.289384	negative	BM-/Ca vs BM-/Co	0.393156	301.229	148.1	-	148.1	MG(0:014:1(9Z)0:0)	C17H32O4	HMDB11531	Level 3	NA	M-H_[+2]
318.9403_38.8	0.0382656	-0.630179	negative	BM+/Ca vs BM-/Ca	0.908318	NA	NA	NA	NA	NA	NA	NA	NA	NA	NA
553.3314_115.8	0.0382887	-0.184307	negative	BM+/Co vs BM-/Co	0.505132	NA	NA	NA	NA	NA	NA	NA	NA	NA	NA
200.8894_21.9	0.0383381	-0.27938	negative	BM+/Ca vs BM+/Co	0.615057	NA	NA	NA	NA	NA	NA	NA	NA	NA	NA
599.4395_33.2	0.0383456	-0.341398	positive	BM+/Co vs BM-/Ca	0.518636	NA	NA	NA	NA	NA	NA	NA	NA	NA	NA
386.7145_53.9	0.0383532	0.388426	positive	BM+/Ca vs BM-/Co	0.399881	NA	NA	NA	NA	NA	NA	NA	NA	NA	NA
810.5999_26.4	0.0383797	-0.391858	positive	BM+/Ca vs BM-/Ca	0.902027	810.6	26.4	809.593	26.4	PC(16:022:4(7Z10Z13Z16Z));PC(18:020:4(5Z8Z11Z14Z));PC(18:020:4(8Z11Z14Z17Z));PC(18:1(11Z)20:3(5Z8Z11Z));PC(18:1(11Z)20:3(8Z11Z14Z));PC(18:1(9Z)20:3(5Z8Z11Z));PC(18:1(9Z)20:3(8Z11Z14Z));PC(18:2(9Z12Z)20:2(11Z14Z));PC(18:3(6Z9Z12Z)20:1(11Z));PC(18:3(9Z12Z15Z)20:1(11Z));PC(18:4(6Z9Z12Z15Z)20:0);PC(20:018:4(6Z9Z12Z15Z));PC(20:1(11Z)18:3(6Z9Z12Z));PC(20:1(11Z)18:3(9Z12Z15Z));PC(20:2(11Z14Z)18:2(9Z12Z));PC(20:3(5Z8Z11Z)18:1(11Z));PC(20:3(5Z8Z11Z)18:1(9Z));PC(20:3(8Z11Z14Z)18:1(11Z));PC(20:3(8Z11Z14Z)18:1(9Z));PC(20:4(5Z8Z11Z14Z)18:0);PC(20:4(8Z11Z14Z17Z)18:0);PC(22:4(7Z10Z13Z16Z)16:0);	C46H84NO8P	HMDB07988	Level 3	1.02	M+H
737.7295_198.7	0.0383847	-0.451198	positive	BM+/Co vs BM-/Ca	0.518636	NA	NA	NA	NA	NA	NA	NA	NA	NA	NA
542.6581_53.8	0.0383863	-0.26187	positive	BM-/Ca vs BM-/Co	0.763196	NA	NA	NA	NA	NA	NA	NA	NA	NA	NA
266.8796_28.6	0.0383943	-0.281153	negative	BM+/Ca vs BM+/Co	0.615057	NA	NA	NA	NA	NA	NA	NA	NA	NA	NA
673.3485_180.6	0.0383989	-0.239386	negative	BM+/Ca vs BM-/Co	0.409738	NA	NA	NA	NA	NA	NA	NA	NA	NA	NA
368.9926_171.4	0.0384109	-0.18338	positive	BM+/Co vs BM-/Co	0.415271	NA	NA	NA	NA	NA	NA	NA	NA	NA	NA
192.9456_236.7	0.038457	-0.284995	negative	BM+/Ca vs BM+/Co	0.615057	192.946	236.7	133.932	236.7	3H-12-Dithiole-3-thione	C3H2S3	HMDB35702	Level 5	0.57	M+Hac-H
149.9561_281.6	0.0384656	-0.37655	positive	BM+/Co vs BM-/Ca	0.518636	NA	NA	NA	NA	NA	NA	NA	NA	NA	NA
871.628_31	0.0384813	0.271324	positive	BM+/Ca vs BM-/Co	0.399935	NA	NA	NA	NA	NA	NA	NA	NA	NA	NA
121.1012_25.1	0.0384953	0.22025	positive	BM+/Co vs BM-/Co	0.415271	121.101	25.1	120.094	25.1	124-Trimethylbenzene;Isopropylbenzene;124-Tris(methylene)cyclohexane;Mesitylene;o-Ethyltoluene;m-Ethyltoluene;Propylbenzene;Hemimellitene;	C9H12	HMDB13733	Level 3	0.17	M+H
201.0881_25.4	0.0385359	-0.508265	negative	BM+/Co vs BM-/Ca	0.350964	201.088	25.4	-	25.4	Serinyl-Valine	C8H16N2O4	HMDB29052	Level 3	NA	M-H_[-2]
516.306_35.5	0.0385527	-0.201149	positive	BM+/Co vs BM-/Co	0.415271	516.306	35.5	516.299	55.2	Taurocholic Acid	C26H45NO7S	HMDB0000036	Level 1	13.6547	NA
301.1594_260.1	0.0386195	0.318508	negative	BM+/Co vs BM-/Ca	0.350964	NA	NA	NA	NA	NA	NA	NA	NA	NA	NA
496.338_34.5	0.0386252	-0.335652	positive	BM+/Co vs BM-/Ca	0.518636	496.338	34.5	495.332	34.5	LysoPC(16:0)	C24H50NO7P	HMDB10382	Level 3	3.57	M+H
393.277_174.5	0.0386358	-0.276735	negative	BM+/Ca vs BM+/Co	0.615057	393.277	174.5	372.303	174.5	1-Phenyl-13-nonadecanedione;5-(1013-Nonadecadienyl)-13-benzenediol;	C25H40O2	HMDB35584	Level 5	1.27	M+Na-2H
585.262_101.8	0.0386529	-0.30978	negative	BM+/Ca vs BM+/Co	0.615057	585.262	101.8	-	101.8	Bilirubin	C33H36N4O6	HMDB00054	Level 3	NA	M-H_[+2]
331.0346_26	0.0386748	-0.236236	negative	BM+/Ca vs BM-/Co	0.411406	331.035	26	-	26	Inosine 23-cyclic phosphate	C10H11N4O7P	HMDB11680	Level 3	NA	M-H_[+2]
260.9783_31.8	0.0386945	-1.04719	negative	BM+/Co vs BM-/Ca	0.350964	NA	NA	NA	NA	NA	NA	NA	NA	NA	NA
425.2312_111.2	0.038695	0.303443	negative	BM+/Co vs BM-/Ca	0.350964	425.231	111.2	444.251	111.2	Antibiotic GR 95647X	C26H36O6	HMDB33034	Level 5	3.76	M-H2O-H
123.9807_46.4	0.0387042	0.369267	negative	BM+/Ca vs BM-/Ca	0.908318	NA	NA	NA	NA	NA	NA	NA	NA	NA	NA
237.5099_167.4	0.0387099	-0.34327	positive	BM+/Co vs BM-/Ca	0.518636	NA	NA	NA	NA	NA	NA	NA	NA	NA	NA
405.9611_53.2	0.038715	-0.187863	negative	BM+/Co vs BM-/Co	0.507724	NA	NA	NA	NA	NA	NA	NA	NA	NA	NA
640.869_47.1	0.0387594	-0.629014	negative	BM+/Ca vs BM-/Ca	0.908318	NA	NA	NA	NA	NA	NA	NA	NA	NA	NA
282.9079_49.4	0.038765	0.205199	negative	BM+/Co vs BM-/Co	0.507724	NA	NA	NA	NA	NA	NA	NA	NA	NA	NA
133.1066_49.5	0.0387714	-0.309262	positive	BM-/Ca vs BM-/Co	0.763196	NA	NA	NA	NA	NA	NA	NA	NA	NA	NA
107.0243_209.5	0.0388066	0.33673	negative	BM+/Ca vs BM-/Ca	0.908318	NA	NA	NA	NA	NA	NA	NA	NA	NA	NA
186.0772_235.8	0.0388194	-0.222538	negative	BM+/Ca vs BM-/Co	0.411406	186.077	235.8	187.084	235.8	2-Keto-6-acetamidocaproate;	C8H13NO4	HMDB12150	Level 3	0.11	M-H
179.989_245.4	0.0388542	0.297067	negative	BM+/Co vs BM-/Ca	0.351529	NA	NA	NA	NA	NA	NA	NA	NA	NA	NA
189.0305_59.7	0.0388574	-0.376181	positive	BM+/Co vs BM-/Ca	0.518636	189.03	59.7	125.015	59.7	Taurine	C2H7NO3S	HMDB00251	Level 3	0.37	M+ACN+Na
340.2473_24.2	0.0388733	0.228126	positive	BM+/Co vs BM-/Co	0.416306	NA	NA	NA	NA	NA	NA	NA	NA	NA	NA
365.2677_164.4	0.0388954	-0.232721	negative	BM+/Ca vs BM-/Co	0.411406	NA	NA	NA	NA	NA	NA	NA	NA	NA	NA
390.1395_58.8	0.0389047	-0.192213	positive	BM+/Co vs BM-/Co	0.416306	390.139	58.8	326.123	58.8	67-Dimethyl-8-(1-D-ribityl)lumazine	C13H18N4O6	HMDB03826	Level 5	2.82	M+ACN+Na
641.0954_25	0.038915	-0.187997	negative	BM+/Co vs BM-/Co	0.507854	NA	NA	NA	NA	NA	NA	NA	NA	NA	NA
86.7267_27.5	0.0389355	-0.27969	positive	BM-/Ca vs BM-/Co	0.763196	NA	NA	NA	NA	NA	NA	NA	NA	NA	NA
370.0194_140.7	0.0389431	-0.396625	positive	BM+/Ca vs BM-/Ca	0.902027	370.019	140.7	387.023	140.7	dCDP	C9H15N3O10P2	HMDB01245	Level 5	3.16	M+H-H2O
91.5247_144.4	0.0389528	-0.21608	positive	BM+/Ca vs BM-/Co	0.401155	NA	NA	NA	NA	NA	NA	NA	NA	NA	NA
256.2634_19.9	0.0389623	0.419856	positive	BM-/Ca vs BM-/Co	0.763196	256.263	19.9	255.256	19.9	Palmitic amide	C16H33NO	HMDB12273	Level 3	0.35	M+H
313.1796_100.4	0.0390532	0.347355	negative	BM+/Ca vs BM-/Ca	0.908318	313.18	100.4	314.188	100.4	4-oxo-Retinoic acid;4-Oxo-13-cis-retinoate;Prexanthoperol;Yucalexin B5;Kahweol;Momilactone A;344-Trihydroxy-55-diisopropyl-22-dimethylbiphenyl;12-Hydroxy-7-oxo-81113-abietatrien-18-al;Methyl cis-p-coumarate 3-(37-dimethyl-26-octadienyl);	C20H26O3	HMDB06285	Level 3	4.21	M-H
136.9913_266.7	0.039074	-0.242651	negative	BM-/Ca vs BM-/Co	0.400453	NA	NA	NA	NA	NA	NA	NA	NA	NA	NA
877.2785_99.1	0.0391331	-0.236428	positive	BM+/Ca vs BM-/Co	0.401155	877.279	99.1	854.286	99.1	Hydroxymethylbilane	C40H46N4O17	HMDB01137	Level 5	3.98	M+Na
180.5088_183.2	0.0391452	-0.22574	positive	BM+/Ca vs BM-/Co	0.401155	NA	NA	NA	NA	NA	NA	NA	NA	NA	NA
281.0721_48.7	0.0391637	-0.184661	negative	BM+/Co vs BM-/Co	0.508333	281.072	48.7	222.057	48.7	1-(1-Propenylthio)propyl propyl disulfide;(E)-1-Propenyl 1-(propylthio)propyl disulfide;224466-Hexamethyl-135-trithiane;246-Triethyl-135-trithiane;	C9H18S3	HMDB33041	Level 5	4.23	M+Hac-H
133.0321_232	0.0391803	-0.254741	positive	BM-/Ca vs BM-/Co	0.763196	133.032	232	132.025	232	3-Methyl sulfolene	C5H8O2S	HMDB59667	Level 3	2.41	M+H
112.0757_277.9	0.0391888	-0.437995	positive	BM+/Ca vs BM-/Ca	0.902027	112.076	277.9	111.068	277.9	N-Acetyl-23-dihydro-1H-pyrrole;5-Acetyl-34-dihydro-2H-pyrrole;2-Ethyl-4-methyloxazole;4-Ethyl-2-methyloxazole;2-Ethyl-5-methyloxazole;5-Ethyl-2-methyloxazole;5-Ethyl-4-methyloxazole;5-Imino-2-methyl-1-cyclopenten-1-ol;Trimethyloxazole;	C6H9NO	HMDB31163	Level 3	0.09	M+H
888.5616_158.1	0.0392319	-0.18585	negative	BM+/Co vs BM-/Co	0.508333	NA	NA	NA	NA	NA	NA	NA	NA	NA	NA
281.2468_23.3	0.0392598	0.323839	positive	BM+/Co vs BM-/Ca	0.518636	281.247	23.3	280.24	23.3	Linoleic acid;Bovinic acid;9E11E-Octadecadienoic acid;10E12Z-Octadecadienoic acid;Linoelaidic acid;Mangiferic acid;Linalyl caprylate;Ethyl 2E4Z-hexadecadienoate;5-Octadecynoic acid;	C18H32O2	HMDB00673	Level 3	2.52	M+H
246.1699_30.4	0.0392621	0.321603	positive	BM+/Co vs BM-/Ca	0.518636	246.17	30.4	246.17	24.6	Isovalerylcarnitine	C12H23NO4	HMDB0000688	Level 1	0.344477	NA
101.0473_93.5	0.0392661	-0.486468	positive	BM+/Ca vs BM-/Ca	0.902027	101.047	93.5	118.05	93.5	Aminoethoxyacetic acid	C4H8NO3	HMDB60587	Level 5	4.16	M+H-H2O
172.0147_31.8	0.0392759	0.308143	negative	BM+/Co vs BM-/Ca	0.353574	NA	NA	NA	NA	NA	NA	NA	NA	NA	NA
269.2401_165.5	0.0392785	-0.282857	negative	BM+/Ca vs BM+/Co	0.620675	NA	NA	NA	NA	NA	NA	NA	NA	NA	NA
102.0268_140.6	0.0392897	0.291961	positive	BM+/Ca vs BM-/Co	0.401155	102.027	140.6	202.04	140.6	Chlorphenesin;4-Chloro-35-dimethoxybenzyl alcohol;	C9H11ClO3	HMDB14994	Level 5	3.04	M+2H
366.9845_136.3	0.0393015	-0.278275	negative	BM-/Ca vs BM-/Co	0.400563	NA	NA	NA	NA	NA	NA	NA	NA	NA	NA
151.015_254.4	0.0393055	0.439212	negative	BM-/Ca vs BM-/Co	0.400563	NA	NA	NA	NA	NA	NA	NA	NA	NA	NA
244.9068_51.9	0.0393072	-0.227005	negative	BM+/Ca vs BM-/Co	0.412918	NA	NA	NA	NA	NA	NA	NA	NA	NA	NA
752.4832_54.4	0.0393126	0.314889	positive	BM+/Ca vs BM-/Co	0.401155	NA	NA	NA	NA	NA	NA	NA	NA	NA	NA
370.8223_31.5	0.0393191	-0.23089	negative	BM+/Ca vs BM-/Co	0.412918	NA	NA	NA	NA	NA	NA	NA	NA	NA	NA
390.2936_158.8	0.0393482	-0.280995	negative	BM+/Ca vs BM+/Co	0.620675	NA	NA	NA	NA	NA	NA	NA	NA	NA	NA
254.9677_52.3	0.0393546	0.297415	negative	BM+/Co vs BM-/Ca	0.353574	NA	NA	NA	NA	NA	NA	NA	NA	NA	NA
266.0155_122.4	0.0393549	-0.186909	positive	BM+/Co vs BM-/Co	0.417541	NA	NA	NA	NA	NA	NA	NA	NA	NA	NA
260.1854_27.3	0.0393591	0.212587	positive	BM+/Co vs BM-/Co	0.417541	260.185	27.3	259.178	27.3	Hexanoylcarnitine;L-Hexanoylcarnitine;	C13H25NO4	HMDB00705	Level 3	0.88	M+H
425.9505_66	0.0393628	0.318292	positive	BM+/Co vs BM-/Ca	0.518636	NA	NA	NA	NA	NA	NA	NA	NA	NA	NA
412.3514_273.5	0.0393726	0.312695	negative	BM+/Co vs BM-/Ca	0.353574	NA	NA	NA	NA	NA	NA	NA	NA	NA	NA
135.0506_238.8	0.0393797	-0.230373	negative	BM+/Ca vs BM-/Co	0.412918	NA	NA	NA	NA	NA	NA	NA	NA	NA	NA
965.3799_185	0.0394024	-0.240626	positive	BM+/Ca vs BM-/Co	0.401155	NA	NA	NA	NA	NA	NA	NA	NA	NA	NA
698.5622_52.8	0.0394052	0.197246	positive	BM+/Co vs BM-/Co	0.417541	NA	NA	NA	NA	NA	NA	NA	NA	NA	NA
605.0037_50.9	0.0394215	-0.194065	negative	BM+/Co vs BM-/Co	0.508973	605.004	50.9	584.028	50.9	Cefodizime	C20H20N6O7S4	HMDB41850	Level 5	2.31	M+Na-2H
798.6_27.5	0.0394436	0.382229	positive	BM+/Ca vs BM-/Ca	0.902027	798.6	27.5	797.593	27.5	PE(18:1(11Z)22:2(13Z16Z));PE(18:1(9Z)22:2(13Z16Z));PE(18:2(9Z12Z)22:1(13Z));PE(18:3(6Z9Z12Z)22:0);PE(18:3(9Z12Z15Z)22:0);PE(20:020:3(5Z8Z11Z));PE(20:020:3(8Z11Z14Z));PE(20:1(11Z)20:2(11Z14Z));PE(20:2(11Z14Z)20:1(11Z));PE(20:3(5Z8Z11Z)20:0);PE(20:3(8Z11Z14Z)20:0);PE(22:018:3(6Z9Z12Z));PE(22:018:3(9Z12Z15Z));PE(22:1(13Z)18:2(9Z12Z));PE(22:2(13Z16Z)18:1(11Z));PE(22:2(13Z16Z)18:1(9Z));	C45H84NO8P	HMDB09041	Level 3	0.91	M+H
143.9222_226.7	0.0394447	0.330786	negative	BM+/Ca vs BM-/Ca	0.908318	NA	NA	NA	NA	NA	NA	NA	NA	NA	NA
872.6325_30.8	0.0394619	0.283501	positive	BM+/Ca vs BM-/Co	0.401155	872.633	30.8	889.631	30.8	3-O-Sulfogalactosylceramide (d18:124:1(15Z))	C48H91NO11S	HMDB12318	Level 5	4.49	M+H-H2O
618.5502_29.2	0.039513	-0.227636	negative	BM-/Ca vs BM-/Co	0.401549	NA	NA	NA	NA	NA	NA	NA	NA	NA	NA
173.0455_234.9	0.0395261	0.355022	negative	BM+/Ca vs BM-/Co	0.413259	173.046	234.9	174.053	234.9	Shikimic acid;2-Isopropyl-3-oxosuccinate;Dimethyl 2-oxoglutarate;	C7H10O5	HMDB03070	Level 3	0.29	M-H
848.432_53.6	0.0395776	0.29611	positive	BM+/Ca vs BM+/Co	0.748507	NA	NA	NA	NA	NA	NA	NA	NA	NA	NA
569.3426_32.5	0.0396238	-0.248609	positive	BM+/Ca vs BM-/Co	0.401546	569.343	32.5	-	32.5	LysoPC(22:6(4Z7Z10Z13Z16Z19Z))	C30H50NO7P	HMDB10404	Level 3	NA	M+H_[+1]
526.5944_52.6	0.0396266	-0.185544	positive	BM+/Co vs BM-/Co	0.417694	NA	NA	NA	NA	NA	NA	NA	NA	NA	NA
420.9751_69.8	0.039651	0.319496	positive	BM+/Co vs BM-/Ca	0.518636	NA	NA	NA	NA	NA	NA	NA	NA	NA	NA
201.4143_241.7	0.0396694	-0.280853	negative	BM-/Ca vs BM-/Co	0.402013	NA	NA	NA	NA	NA	NA	NA	NA	NA	NA
801.5479_131.5	0.0396735	-0.45167	negative	BM+/Ca vs BM-/Ca	0.908318	NA	NA	NA	NA	NA	NA	NA	NA	NA	NA
527.1419_74.9	0.0396771	-0.26663	positive	BM-/Ca vs BM-/Co	0.766675	527.142	74.9	463.124	74.9	Peonidin-3-glucoside;Isopeonidin 3-galactoside;Isopeonidin 3-glucoside;	C22H23O11	HMDB13689	Level 5	3.98	M+ACN+Na
159.0362_107	0.0396953	-0.40775	positive	BM+/Co vs BM-/Ca	0.518636	159.036	107	316.058	107	Isorhamnetin;3457-Tetrahydroxy-6-methoxyflavone;2-(34-Dihydroxyphenyl)-56-dihydroxy-7-methoxy-4H-1-benzopyran-4-one;Pollenitin;1358-Tetrahydroxy-6-methoxy-2-methylanthraquinone;	C16H12O7	HMDB02655	Level 3	1.45	M+2H
696.4771_29.4	0.0397413	0.241009	negative	BM+/Co vs BM-/Co	0.510116	696.477	29.4	661.505	29.4	PE(15:0P-16:0);PE(P-16:015:0);lysoPC(28:1(5Z));	C36H72NO7P	HMDB08916	Level 5	4.39	M+Cl
344.7303_29.3	0.0397594	0.309604	negative	BM+/Co vs BM-/Ca	0.355388	NA	NA	NA	NA	NA	NA	NA	NA	NA	NA
528.4137_182.9	0.0397861	-0.280554	negative	BM+/Ca vs BM+/Co	0.624865	NA	NA	NA	NA	NA	NA	NA	NA	NA	NA
254.9817_26.4	0.0397913	0.236826	negative	BM+/Co vs BM-/Co	0.510116	254.982	26.4	255.989	26.4	Ascorbic acid-2-sulfate	C6H8O9S	HMDB60649	Level 3	0.27	M-H
284.818_50.5	0.0398078	-0.351063	positive	BM+/Co vs BM-/Ca	0.518636	NA	NA	NA	NA	NA	NA	NA	NA	NA	NA
578.5621_29.7	0.0398083	0.28687	negative	BM+/Co vs BM-/Ca	0.355388	NA	NA	NA	NA	NA	NA	NA	NA	NA	NA
239.5092_193.7	0.0398303	-0.274676	positive	BM-/Ca vs BM-/Co	0.766675	NA	NA	NA	NA	NA	NA	NA	NA	NA	NA
595.2881_104.3	0.0398556	-0.371708	negative	BM+/Ca vs BM-/Ca	0.908318	595.288	104.3	574.314	104.3	Ganoderic acid alpha;Ganoderic acid K;	C32H46O9	HMDB33024	Level 5	1.26	M+Na-2H
155.0099_202	0.0398666	0.44699	negative	BM-/Ca vs BM-/Co	0.402886	155.01	202	156.017	202	Orotic acid	C5H4N2O4	HMDB00226	Level 3	0.45	M-H
402.3488_23.5	0.0399001	-0.194324	positive	BM+/Co vs BM-/Co	0.417694	NA	NA	NA	NA	NA	NA	NA	NA	NA	NA
199.148_24.7	0.0399049	0.206542	positive	BM+/Co vs BM-/Co	0.417694	199.148	24.7	198.141	24.7	7-Isopropyl-14-dimethylazulene;Cadalene;	C15H18	HMDB36648	Level 3	0.65	M+H
596.2917_104.2	0.0399101	-0.371133	negative	BM+/Ca vs BM-/Ca	0.908318	NA	NA	NA	NA	NA	NA	NA	NA	NA	NA
604.7891_60.1	0.0399333	0.206036	positive	BM+/Co vs BM-/Co	0.417694	NA	NA	NA	NA	NA	NA	NA	NA	NA	NA
419.3189_161.9	0.0399691	-0.288814	negative	BM+/Ca vs BM+/Co	0.624886	NA	NA	NA	NA	NA	NA	NA	NA	NA	NA
108.0217_259	0.0399956	-0.240276	negative	BM+/Ca vs BM-/Co	0.415824	108.022	259	73.0528	259	3-Aminopropionaldehyde;NN-Dimethylformamide;Aminoacetone;Ammonioacetone;	C3H7NO	HMDB01106	Level 5	4.35	M+Cl
595.4887_185.4	0.0400008	-0.234189	negative	BM+/Ca vs BM-/Co	0.415824	NA	NA	NA	NA	NA	NA	NA	NA	NA	NA
872.5378_135.9	0.0400073	0.312693	negative	BM+/Co vs BM-/Ca	0.355388	NA	NA	NA	NA	NA	NA	NA	NA	NA	NA
1066.9291_182	0.0400096	-0.374126	positive	BM+/Co vs BM-/Ca	0.518636	NA	NA	NA	NA	NA	NA	NA	NA	NA	NA
476.6676_53.3	0.0400209	-0.27617	positive	BM+/Ca vs BM+/Co	0.748507	NA	NA	NA	NA	NA	NA	NA	NA	NA	NA
630.575_54.1	0.0400217	0.270254	positive	BM+/Ca vs BM-/Co	0.40177	NA	NA	NA	NA	NA	NA	NA	NA	NA	NA
191.019_27.2	0.040035	-0.352757	negative	BM+/Co vs BM-/Ca	0.355388	191.019	27.2	191.02	25.2	Citric Acid (Citrate)	C6H8O7	HMDB0000094	Level 1	3.82159	NA
194.082_121.1	0.0400598	-0.245289	negative	BM-/Ca vs BM-/Co	0.403714	194.082	121.1	195.09	121.1	Metyrosine;Tyrosine methylester;N-Acetyldopamine;N-methyl-467-trihydroxy-1234-tetrahydroisoquinoline;2-Phenyl-13-propanediol monocarbamate;	C10H13NO3	HMDB14903	Level 3	1.39	M-H
642.5582_167.7	0.0400769	0.32181	negative	BM+/Ca vs BM-/Ca	0.908318	NA	NA	NA	NA	NA	NA	NA	NA	NA	NA
414.9881_28.4	0.0401085	-0.412316	negative	BM+/Co vs BM-/Ca	0.355388	414.988	28.4	380.019	28.4	6-Thioxanthine 5-monophosphate;6-Thioxanthylic acid;	C10H13N4O8PS	HMDB60418	Level 5	1.13	M+Cl
256.2635_228.2	0.0401772	0.367295	positive	BM+/Ca vs BM-/Ca	0.902027	256.264	228.2	255.256	228.2	Palmitic amide	C16H33NO	HMDB12273	Level 3	0.04	M+H
856.3744_54.2	0.0401841	0.24668	positive	BM+/Ca vs BM-/Co	0.40177	NA	NA	NA	NA	NA	NA	NA	NA	NA	NA
266.8031_29.3	0.0401897	0.239698	negative	BM+/Co vs BM-/Co	0.51217	NA	NA	NA	NA	NA	NA	NA	NA	NA	NA
698.8479_64.1	0.0402022	-0.237928	positive	BM+/Ca vs BM-/Co	0.40177	NA	NA	NA	NA	NA	NA	NA	NA	NA	NA
537.2831_100.2	0.0402058	0.299194	negative	BM+/Co vs BM-/Ca	0.355388	537.283	100.2	269.145	100.2	2-(4-Methyl-5-thiazolyl)ethyl octanoate	C14H23NO2S	HMDB32423	Level 5	0.89	2M-H
344.0141_153.9	0.0402178	0.308838	positive	BM+/Co vs BM-/Ca	0.518636	NA	NA	NA	NA	NA	NA	NA	NA	NA	NA
114.056_110.9	0.0402208	-0.475289	negative	BM+/Ca vs BM-/Ca	0.908318	114.056	110.9	115.063	110.9	L-Proline	C5H9NO2	HMDB00162	Level 3	0.44	M-H
144.1111_254.7	0.0402319	-0.285991	negative	BM+/Ca vs BM+/Co	0.624886	NA	NA	NA	NA	NA	NA	NA	NA	NA	NA
181.0949_57.7	0.0402408	0.26417	positive	BM+/Ca vs BM-/Co	0.40177	181.095	57.7	117.079	57.7	Betaine;L-Valine;Vaporole;N-Methyl-a-aminoisobutyric acid;5-Aminopentanoic acid;Norvaline;Amyl Nitrite;	C5H11NO2	HMDB00043	Level 5	0.83	M+ACN+Na
328.7563_28.8	0.0402581	-0.267775	negative	BM-/Ca vs BM-/Co	0.404588	NA	NA	NA	NA	NA	NA	NA	NA	NA	NA
822.6369_26.4	0.0402635	0.32163	positive	BM+/Ca vs BM-/Co	0.40177	822.637	26.4	821.63	26.4	PC(22:4(7Z10Z13Z16Z)P-18:0);PC(P-18:022:4(7Z10Z13Z16Z));PC(o-20:1(11Z)20:4(8Z11Z14Z17Z));	C48H88NO7P	HMDB08653	Level 3	0.27	M+H
313.2748_138.3	0.0403041	-0.280268	negative	BM+/Ca vs BM+/Co	0.624886	313.275	138.3	254.261	138.3	Heptadecanal;2-Heptadecanone;	C17H34O	HMDB31039	Level 5	0.06	M+Hac-H
521.4575_154.6	0.0403193	0.330787	negative	BM+/Ca vs BM-/Ca	0.908318	521.457	154.6	462.444	154.6	(Z)-22-Hentriacontene-24-dione	C31H58O2	HMDB35953	Level 5	0.06	M+Hac-H
1241.0587_187.2	0.0403342	-0.396131	positive	BM+/Co vs BM-/Ca	0.518636	1241.06	187.2	1218.07	187.2	Castacrenin F	C55H30O33	HMDB31894	Level 5	2.05	M+Na
203.0513_57.4	0.0403366	-0.312162	positive	BM+/Co vs BM-/Ca	0.518636	NA	NA	NA	NA	NA	NA	NA	NA	NA	NA
238.9317_33.2	0.0403434	0.197617	negative	BM+/Co vs BM-/Co	0.51217	NA	NA	NA	NA	NA	NA	NA	NA	NA	NA
511.6182_29.3	0.0403508	0.297367	negative	BM+/Co vs BM-/Ca	0.355388	NA	NA	NA	NA	NA	NA	NA	NA	NA	NA
518.6065_29.4	0.0403583	0.309322	negative	BM+/Co vs BM-/Ca	0.355388	NA	NA	NA	NA	NA	NA	NA	NA	NA	NA
635.4142_34.5	0.0403759	0.346837	positive	BM+/Ca vs BM-/Ca	0.902027	635.414	34.5	634.408	34.5	Maslinic acid 3-O-b-D-glucoside;Lucyoside Q;Momordicoside L;Momordicin II;28-Glucosylpomolate;Soyasapogenol B 3-O-b-D-glucuronide;	C36H58O9	HMDB29606	Level 3	1.83	M+H
219.0973_72.6	0.0404033	-0.17951	positive	BM+/Co vs BM-/Co	0.421256	219.097	72.6	219.098	66	Gamma-Glutamylalanine	C8H14N2O5	HMDB0006248	Level 1	1.13283	NA
100.5307_149.2	0.0404143	0.414836	positive	BM+/Ca vs BM+/Co	0.748507	NA	NA	NA	NA	NA	NA	NA	NA	NA	NA
103.5514_105.9	0.0404363	0.80718	positive	BM-/Ca vs BM-/Co	0.773715	NA	NA	NA	NA	NA	NA	NA	NA	NA	NA
113.0972_232.2	0.0405052	0.302354	negative	BM+/Co vs BM-/Ca	0.355818	113.097	232.2	114.104	232.2	2-Heptanone;4-Heptanone;Ethyl isobutyl ketone;(Z)-4-Hepten-1-ol;24-Dimethyl-3-pentanone;Heptanal;3-Heptanone;3-Methylcyclohexanol;5-Methyl-2-hexanone;3-Methylhexanal;1-Ethoxy-3-methyl-2-butene;()-2-Methylhexanal;(2R4Z)-4-Hepten-2-ol;1-Methylcyclohexanol;	C7H14O	HMDB03671	Level 3	0.09	M-H
152.0471_256	0.040544	0.326402	negative	BM+/Ca vs BM-/Ca	0.908318	NA	NA	NA	NA	NA	NA	NA	NA	NA	NA
525.3105_161.6	0.0405781	0.34911	negative	BM-/Ca vs BM-/Co	0.404864	NA	NA	NA	NA	NA	NA	NA	NA	NA	NA
812.3945_29.4	0.0405825	-0.287913	negative	BM-/Ca vs BM-/Co	0.404864	NA	NA	NA	NA	NA	NA	NA	NA	NA	NA
135.9451_170.1	0.040587	-0.23179	negative	BM+/Ca vs BM-/Co	0.420713	NA	NA	NA	NA	NA	NA	NA	NA	NA	NA
105.9202_31	0.0406203	0.375961	negative	BM-/Ca vs BM-/Co	0.404864	NA	NA	NA	NA	NA	NA	NA	NA	NA	NA
388.9833_46.5	0.0406609	-0.19693	negative	BM+/Co vs BM-/Co	0.51217	NA	NA	NA	NA	NA	NA	NA	NA	NA	NA
323.9586_54.1	0.0406635	-0.18421	negative	BM+/Co vs BM-/Co	0.51217	NA	NA	NA	NA	NA	NA	NA	NA	NA	NA
820.5619_184.2	0.0406696	-0.186182	negative	BM+/Co vs BM-/Co	0.51217	NA	NA	NA	NA	NA	NA	NA	NA	NA	NA
199.0639_109	0.040672	-0.800891	positive	BM+/Co vs BM-/Ca	0.52089	NA	NA	NA	NA	NA	NA	NA	NA	NA	NA
95.0858_289.2	0.0406818	-0.183753	positive	BM+/Co vs BM-/Co	0.422805	95.0858	289.2	94.0783	289.2	1-Methyl-13-cyclohexadiene;2-Methyl-13-cyclohexadiene;	C7H10	HMDB31532	Level 3	2.84	M+H
659.5101_149	0.0407743	-0.209133	negative	BM+/Ca vs BM-/Co	0.421162	NA	NA	NA	NA	NA	NA	NA	NA	NA	NA
248.0968_26.3	0.0407888	-0.391097	negative	BM+/Co vs BM-/Ca	0.357444	248.097	26.3	189.082	26.3	S-Prenyl-L-cysteine	C8H15NO2S	HMDB12286	Level 5	2.42	M+Hac-H
764.5219_27.4	0.0408378	-0.300288	positive	BM+/Ca vs BM+/Co	0.748507	764.522	27.4	763.515	27.4	PE(16:022:6(4Z7Z10Z13Z16Z19Z));PE(16:1(9Z)22:5(4Z7Z10Z13Z16Z));PE(16:1(9Z)22:5(7Z10Z13Z16Z19Z));PE(18:1(11Z)20:5(5Z8Z11Z14Z17Z));PE(18:1(9Z)20:5(5Z8Z11Z14Z17Z));PE(18:2(9Z12Z)20:4(5Z8Z11Z14Z));PE(18:2(9Z12Z)20:4(8Z11Z14Z17Z));PE(18:3(6Z9Z12Z)20:3(5Z8Z11Z));PE(18:3(6Z9Z12Z)20:3(8Z11Z14Z));PE(18:3(9Z12Z15Z)20:3(5Z8Z11Z));PE(18:3(9Z12Z15Z)20:3(8Z11Z14Z));PE(18:4(6Z9Z12Z15Z)20:2(11Z14Z));PE(20:2(11Z14Z)18:4(6Z9Z12Z15Z));PE(20:3(5Z8Z11Z)18:3(6Z9Z12Z));PE(20:3(5Z8Z11Z)18:3(9Z12Z15Z));PE(20:3(8Z11Z14Z)18:3(6Z9Z12Z));PE(20:3(8Z11Z14Z)18:3(9Z12Z15Z));PE(20:4(5Z8Z11Z14Z)18:2(9Z12Z));PE(20:4(8Z11Z14Z17Z)18:2(9Z12Z));PE(20:5(5Z8Z11Z14Z17Z)18:1(11Z));PE(20:5(5Z8Z11Z14Z17Z)18:1(9Z));PE(22:5(4Z7Z10Z13Z16Z)16:1(9Z));PE(22:5(7Z10Z13Z16Z19Z)16:1(9Z));PE(22:6(4Z7Z10Z13Z16Z19Z)16:0);	C43H74NO8P	HMDB08946	Level 3	0.76	M+H
375.0353_26	0.0408625	-0.230388	negative	BM+/Ca vs BM-/Co	0.421162	NA	NA	NA	NA	NA	NA	NA	NA	NA	NA
279.2316_24.2	0.0408687	0.337428	positive	BM+/Co vs BM-/Ca	0.521357	279.232	24.2	279.232	24	Linolenic Acid	C18H30O2	HMDB0001388	Level 1	0.931126	NA
153.6175_235.5	0.0409061	0.312809	negative	BM+/Co vs BM-/Ca	0.357608	NA	NA	NA	NA	NA	NA	NA	NA	NA	NA
412.3053_24.3	0.0409076	-0.27737	positive	BM+/Ca vs BM+/Co	0.748507	412.305	24.3	411.298	24.3	3-Hydroxyhexadecadienoylcarnitine	C23H41NO5	HMDB13335	Level 3	1.09	M+H
292.9869_34.2	0.040922	-0.189682	negative	BM+/Co vs BM-/Co	0.51217	NA	NA	NA	NA	NA	NA	NA	NA	NA	NA
187.0013_37.1	0.0409397	0.209051	negative	BM+/Co vs BM-/Co	0.51217	187.001	37.1	-	37.1	p-Cresol sulfate	C7H8O4S	HMDB11635	Level 3	NA	M-H_[-0]
90.0653_26.4	0.040956	-0.38427	positive	BM+/Ca vs BM-/Ca	0.902027	NA	NA	NA	NA	NA	NA	NA	NA	NA	NA
478.974_42.5	0.0410222	-0.277964	negative	BM-/Ca vs BM-/Co	0.405165	478.974	42.5	419.962	42.5	Inositol 134-trisphosphate;Inositol 145-trisphosphate;	C6H15O15P3	HMDB01143	Level 5	4.66	M+Hac-H
297.242_249.6	0.0410326	0.4251	positive	BM-/Ca vs BM-/Co	0.773715	297.242	249.6	296.235	249.6	13S-hydroxyoctadecadienoic acid;Alpha-dimorphecolic acid;910-Epoxyoctadecenoic acid;1213-EpOME;9-HODE;(Z)-13-Oxo-9-octadecenoic acid;Avenoleic acid;12-Hydroxy-810-octadecadienoic acid;	C18H32O3	HMDB04667	Level 3	1.41	M+H
506.2645_38.6	0.0410741	-0.287754	positive	BM-/Ca vs BM-/Co	0.773715	NA	NA	NA	NA	NA	NA	NA	NA	NA	NA
538.79_104.6	0.0410768	-0.27849	negative	BM+/Ca vs BM+/Co	0.62997	NA	NA	NA	NA	NA	NA	NA	NA	NA	NA
167.9971_40.5	0.0410853	-0.174717	negative	BM+/Co vs BM-/Co	0.512225	167.997	40.5	167.997	25.2	L-Cysteic Acid	C3H7NO5S	HMDB0002757	Level 1	0.654773	NA
441.2496_132.7	0.0410887	-0.244852	negative	BM+/Ca vs BM-/Co	0.421175	441.25	132.7	221.128	132.7	Dihydrozeatin	C10H15N5O	HMDB12215	Level 5	3.54	2M-H
170.8546_29.4	0.0410959	-0.22484	negative	BM+/Ca vs BM-/Co	0.421175	NA	NA	NA	NA	NA	NA	NA	NA	NA	NA
1088.6966_116.3	0.041099	0.451571	negative	BM-/Ca vs BM-/Co	0.405165	NA	NA	NA	NA	NA	NA	NA	NA	NA	NA
729.1781_194.7	0.0411347	-0.25659	negative	BM-/Ca vs BM-/Co	0.405165	729.178	194.7	365.093	194.7	4beta-(2-Aminoethylthio)catechin;Hydromorphone-3-sulphate;	C17H19NO6S	HMDB37475	Level 5	1.7	2M-H
263.3502_252.7	0.0411389	-0.276313	negative	BM+/Ca vs BM+/Co	0.62997	NA	NA	NA	NA	NA	NA	NA	NA	NA	NA
909.5462_35.7	0.0411475	0.388856	positive	BM-/Ca vs BM-/Co	0.773715	NA	NA	NA	NA	NA	NA	NA	NA	NA	NA
263.0126_42.9	0.0412228	0.297128	negative	BM+/Co vs BM-/Ca	0.358341	263.013	42.9	228.042	42.9	Urolithin A;15-Dihydroxyxanthone;Euxanthone;	C13H8O4	HMDB13695	Level 5	3.57	M+Cl
195.0868_80.3	0.0412765	0.205414	negative	BM+/Co vs BM-/Co	0.512846	195.087	80.3	136.074	80.3	2-Methylerythritol;3-Deoxy-D-arabinitol;2-Deoxy-D-ribitol;1-Deoxy-D-ribitol;	C5H12O4	HMDB11659	Level 5	3.13	M+Hac-H
296.2309_117.8	0.0412963	-0.250782	negative	BM-/Ca vs BM-/Co	0.405165	296.231	117.8	-	117.8	13S-hydroxyoctadecadienoic acid	C18H32O3	HMDB04667	Level 3	NA	M-H_[-1]
132.086_74.5	0.0413382	-0.249078	negative	BM-/Ca vs BM-/Co	0.405165	NA	NA	NA	NA	NA	NA	NA	NA	NA	NA
117.057_38.8	0.0413571	-0.201085	positive	BM+/Co vs BM-/Co	0.426845	117.057	38.8	232.1	38.8	23-Diphenylpyrazine	C16H12N2	HMDB32981	Level 5	2.56	M+2H
610.324_112.5	0.0413953	-0.232677	negative	BM+/Ca vs BM-/Co	0.423049	NA	NA	NA	NA	NA	NA	NA	NA	NA	NA
779.5514_140.5	0.0414124	0.344725	negative	BM+/Ca vs BM-/Ca	0.908318	NA	NA	NA	NA	NA	NA	NA	NA	NA	NA
315.2352_24.7	0.0414228	0.201688	positive	BM+/Co vs BM-/Co	0.426845	315.235	24.7	-	24.7	9-Decenoylcarnitine	C17H31NO4	HMDB13205	Level 3	NA	M+H_[+1]
103.999_255.9	0.0414408	-0.287769	negative	BM+/Ca vs BM+/Co	0.62997	NA	NA	NA	NA	NA	NA	NA	NA	NA	NA
179.5494_109.3	0.0414534	-0.417575	positive	BM+/Co vs BM-/Ca	0.522836	179.549	109.3	316.058	109.3	Isorhamnetin;3457-Tetrahydroxy-6-methoxyflavone;2-(34-Dihydroxyphenyl)-56-dihydroxy-7-methoxy-4H-1-benzopyran-4-one;Pollenitin;1358-Tetrahydroxy-6-methoxy-2-methylanthraquinone;	C16H12O7	HMDB02655	Level 3	1.67	M+ACN+2H
357.0286_28.3	0.041454	-0.365069	negative	BM+/Co vs BM-/Ca	0.358341	NA	NA	NA	NA	NA	NA	NA	NA	NA	NA
132.9543_214	0.0414544	0.290432	negative	BM+/Co vs BM-/Ca	0.358341	NA	NA	NA	NA	NA	NA	NA	NA	NA	NA
267.0572_65.1	0.041463	-0.279572	negative	BM+/Ca vs BM+/Co	0.62997	267.057	65.1	134.033	65.1	(S)-Ureidoglycolic acid	C3H6N2O4	HMDB01005	Level 5	3.89	2M-H
98.9191_53.6	0.0414826	-0.378995	positive	BM+/Ca vs BM-/Ca	0.902027	NA	NA	NA	NA	NA	NA	NA	NA	NA	NA
279.2476_152.5	0.0415002	-0.274146	negative	BM+/Ca vs BM+/Co	0.62997	NA	NA	NA	NA	NA	NA	NA	NA	NA	NA
1109.1865_190.3	0.0415092	-0.385555	positive	BM+/Ca vs BM-/Ca	0.902027	NA	NA	NA	NA	NA	NA	NA	NA	NA	NA
182.93_80.2	0.0415131	0.329682	negative	BM+/Ca vs BM-/Ca	0.908318	NA	NA	NA	NA	NA	NA	NA	NA	NA	NA
132.102_41.9	0.0415209	-0.257907	positive	BM+/Ca vs BM-/Co	0.409082	132.102	41.9	132.102	42	Isoleucine	C6H13NO2	HMDB0000172	Level 1	0.681292	NA
224.9784_53.4	0.0415239	-0.261932	negative	BM-/Ca vs BM-/Co	0.405165	NA	NA	NA	NA	NA	NA	NA	NA	NA	NA
133.0507_35	0.0415313	0.319847	negative	BM+/Co vs BM-/Ca	0.358341	133.051	35	134.058	35	23-Dihydroxyvaleric acid;1-Deoxy-D-xylulose;Deoxyribose;(R)-23-Dihydroxy-isovalerate;(R)-glycerol 1-acetate;23-Dihydroxy-2-methylbutanoic acid;	C5H10O4	HMDB00421	Level 3	0.53	M-H
173.0084_32.9	0.0415446	-0.565943	negative	BM+/Co vs BM-/Ca	0.358341	173.008	32.9	173.009	26	Trans-Aconitate	C6H6O6	HMDB0000958	Level 1	4.39283	NA
428.9771_45.4	0.041555	-0.265909	negative	BM-/Ca vs BM-/Co	0.405165	NA	NA	NA	NA	NA	NA	NA	NA	NA	NA
1068.2487_52.4	0.0416043	-0.246698	positive	BM-/Ca vs BM-/Co	0.776452	NA	NA	NA	NA	NA	NA	NA	NA	NA	NA
355.074_119.5	0.0416107	-0.234085	positive	BM+/Ca vs BM-/Co	0.409082	355.074	119.5	291.058	119.5	norsertraline	C16H15Cl2N	HMDB61002	Level 5	0.23	M+ACN+Na
991.1192_151.5	0.0416113	-0.528497	positive	BM+/Co vs BM-/Ca	0.522836	NA	NA	NA	NA	NA	NA	NA	NA	NA	NA
658.4729_49.1	0.0416302	0.295168	positive	BM+/Ca vs BM+/Co	0.748507	NA	NA	NA	NA	NA	NA	NA	NA	NA	NA
624.9715_59.1	0.0416691	0.308198	positive	BM+/Co vs BM-/Ca	0.522836	NA	NA	NA	NA	NA	NA	NA	NA	NA	NA
92.6151_135.2	0.0416923	-0.272592	negative	BM-/Ca vs BM-/Co	0.405165	NA	NA	NA	NA	NA	NA	NA	NA	NA	NA
448.7561_52.6	0.0417093	0.202841	positive	BM+/Co vs BM-/Co	0.426845	NA	NA	NA	NA	NA	NA	NA	NA	NA	NA
1241.9178_185.5	0.0417115	-0.241239	positive	BM+/Ca vs BM-/Co	0.409082	NA	NA	NA	NA	NA	NA	NA	NA	NA	NA
748.5277_26.6	0.0417118	-0.278985	positive	BM+/Ca vs BM+/Co	0.748507	748.528	26.6	747.52	26.6	PE(O-16:1(1Z)22:6(4Z7Z10Z13Z16Z19Z));PE(20:5(5Z8Z11Z14Z17Z)P-18:1(11Z));PE(20:5(5Z8Z11Z14Z17Z)P-18:1(9Z));PE(22:6(4Z7Z10Z13Z16Z19Z)P-16:0);PE(P-18:1(11Z)20:5(5Z8Z11Z14Z17Z));PE(P-18:1(9Z)20:5(5Z8Z11Z14Z17Z));	C43H74NO7P	HMDB05780	Level 3	0.17	M+H
330.179_74.7	0.0417263	0.296677	negative	BM+/Ca vs BM-/Co	0.424439	330.179	74.7	-	74.7	Carnosol	C20H26O4	HMDB02121	Level 3	NA	M-H_[-1]
113.9833_228.4	0.0417315	-0.454618	negative	BM+/Co vs BM-/Ca	0.358341	NA	NA	NA	NA	NA	NA	NA	NA	NA	NA
111.0816_260.3	0.0417409	-0.240888	negative	BM-/Ca vs BM-/Co	0.405165	111.082	260.3	112.089	260.3	(Z)-4-Heptenal;3-Hepten-2-one;(E)-4-Hepten-2-one;2-Hepten-4-one;2-Methylcyclohexanone;4-Methylcyclohexanone;5-Methyl-3-hexen-2-one;5-Methyl-5-hexen-2-one;trans-2-trans-4-Heptadien-1-ol;(R)-3-Methylcyclohexanone;2-Heptenal;xi-3-Methyl-3-cyclohexen-1-ol;25-Heptadien-1-ol;	C7H12O	HMDB31483	Level 3	0.54	M-H
331.5461_147.5	0.0417488	-0.181312	positive	BM+/Co vs BM-/Co	0.426845	NA	NA	NA	NA	NA	NA	NA	NA	NA	NA
220.8873_232.6	0.0417557	0.317306	negative	BM+/Co vs BM-/Ca	0.358341	NA	NA	NA	NA	NA	NA	NA	NA	NA	NA
130.0601_228	0.0417654	0.28719	negative	BM+/Ca vs BM-/Co	0.424439	NA	NA	NA	NA	NA	NA	NA	NA	NA	NA
297.2782_198	0.0417673	-0.278292	negative	BM-/Ca vs BM-/Co	0.405165	297.278	198	297.28	190.2	17-Methyloctadecanoic Acid	C19H38O2	NA	Level 1	5.73164	NA
608.1599_116.2	0.0417687	-0.463107	positive	BM+/Co vs BM-/Ca	0.522836	NA	NA	NA	NA	NA	NA	NA	NA	NA	NA
526.2928_29.7	0.0417704	-0.291124	positive	BM-/Ca vs BM-/Co	0.776452	526.293	29.7	525.286	29.7	LysoPE(0:022:6(4Z7Z10Z13Z16Z19Z));LysoPE(22:6(4Z7Z10Z13Z16Z19Z)0:0);	C27H44NO7P	HMDB11496	Level 3	0.04	M+H
872.8318_64.3	0.0417729	-0.412818	positive	BM+/Ca vs BM-/Ca	0.902027	NA	NA	NA	NA	NA	NA	NA	NA	NA	NA
285.2434_240.4	0.0417801	0.282112	negative	BM+/Co vs BM-/Ca	0.358341	285.243	240.4	286.251	240.4	Avocadene;	C17H34O3	HMDB31042	Level 3	0.42	M-H
349.0178_185.9	0.0417952	0.201932	positive	BM+/Co vs BM-/Co	0.426845	NA	NA	NA	NA	NA	NA	NA	NA	NA	NA
1178.1877_185.5	0.0418125	-0.230208	positive	BM+/Ca vs BM-/Co	0.409082	NA	NA	NA	NA	NA	NA	NA	NA	NA	NA
606.2958_36.7	0.0418579	-0.182169	positive	BM+/Co vs BM-/Co	0.426845	606.296	36.7	542.278	36.7	Chaetoglobosin N	C33H38N2O5	HMDB31919	Level 5	3.23	M+ACN+Na
182.0096_247.9	0.0419078	-0.270401	negative	BM+/Ca vs BM+/Co	0.633506	NA	NA	NA	NA	NA	NA	NA	NA	NA	NA
145.5397_130.1	0.0419351	-0.436697	negative	BM+/Co vs BM-/Ca	0.358822	NA	NA	NA	NA	NA	NA	NA	NA	NA	NA
201.0756_274.4	0.0419455	-0.387934	positive	BM+/Ca vs BM-/Ca	0.902027	201.076	274.4	200.068	274.4	(Z)-3-(1-Formyl-1-propenyl)pentanedioic acid	C9H12O5	HMDB33091	Level 3	0.75	M+H
105.4922_123.5	0.0419472	-0.230546	positive	BM+/Ca vs BM-/Co	0.409082	NA	NA	NA	NA	NA	NA	NA	NA	NA	NA
352.8997_39.7	0.0419566	0.353922	negative	BM+/Ca vs BM-/Ca	0.908318	NA	NA	NA	NA	NA	NA	NA	NA	NA	NA
661.8043_46.1	0.0419674	0.282454	positive	BM+/Co vs BM-/Ca	0.522836	NA	NA	NA	NA	NA	NA	NA	NA	NA	NA
1215.3265_185.6	0.0419972	-0.442851	positive	BM+/Co vs BM-/Ca	0.522836	NA	NA	NA	NA	NA	NA	NA	NA	NA	NA
906.8251_64.4	0.0420159	-0.23099	positive	BM+/Ca vs BM-/Co	0.409082	NA	NA	NA	NA	NA	NA	NA	NA	NA	NA
363.2115_139.7	0.0420163	-0.213138	negative	BM+/Ca vs BM-/Co	0.425332	NA	NA	NA	NA	NA	NA	NA	NA	NA	NA
599.3191_111.8	0.0420454	-0.370724	negative	BM+/Ca vs BM-/Ca	0.908318	NA	NA	NA	NA	NA	NA	NA	NA	NA	NA
546.9615_44.9	0.04206	-0.291551	negative	BM-/Ca vs BM-/Co	0.406916	NA	NA	NA	NA	NA	NA	NA	NA	NA	NA
332.9473_29.2	0.0420672	-0.340681	negative	BM+/Co vs BM-/Ca	0.359105	NA	NA	NA	NA	NA	NA	NA	NA	NA	NA
437.3628_212.6	0.0420734	0.212937	negative	BM+/Co vs BM-/Co	0.520963	NA	NA	NA	NA	NA	NA	NA	NA	NA	NA
803.8699_64.9	0.0420769	-0.234457	positive	BM+/Ca vs BM-/Co	0.409082	NA	NA	NA	NA	NA	NA	NA	NA	NA	NA
136.0404_224.7	0.0420878	-0.249256	negative	BM+/Ca vs BM-/Co	0.425332	136.04	224.7	137.048	224.7	Trigonelline;2-Aminobenzoic acid;p-Aminobenzoic acid;3-Pyridylacetic acid;m-Aminobenzoic acid;Salicylamide;Methyl nicotinate;2-Pyridylacetic acid;	C7H7NO2	HMDB00875	Level 3	0	M-H
1096.5396_186.6	0.0420899	-0.367511	positive	BM+/Ca vs BM-/Ca	0.902027	NA	NA	NA	NA	NA	NA	NA	NA	NA	NA
692.5275_54.3	0.0420989	0.25182	positive	BM+/Ca vs BM-/Co	0.409082	NA	NA	NA	NA	NA	NA	NA	NA	NA	NA
614.6009_52.8	0.042101	-0.193085	positive	BM+/Co vs BM-/Co	0.427983	NA	NA	NA	NA	NA	NA	NA	NA	NA	NA
342.0298_125.5	0.0421261	-0.438821	positive	BM+/Ca vs BM-/Ca	0.902027	342.03	125.5	278.013	125.5	Treosulfan	C6H14O8S2	HMDB42046	Level 5	2.98	M+ACN+Na
176.0929_46.7	0.0421404	0.36026	negative	BM+/Ca vs BM-/Ca	0.908318	176.093	46.7	177.1	46.7	N-Methyl-1-deoxynojirimycin	C7H15NO4	HMDB35360	Level 3	0.4	M-H
1102.5603_188.5	0.0421421	-0.425045	positive	BM+/Ca vs BM-/Ca	0.902027	NA	NA	NA	NA	NA	NA	NA	NA	NA	NA
900.2504_113.4	0.0421969	-0.442486	positive	BM+/Co vs BM-/Ca	0.522836	NA	NA	NA	NA	NA	NA	NA	NA	NA	NA
113.0711_82.3	0.042209	0.279708	positive	BM+/Ca vs BM-/Co	0.409082	113.071	82.3	71.0371	82.3	Acrylamide	C3H5NO	HMDB04296	Level 5	1.42	M+ACN+H
333.0223_26.1	0.0422291	-0.373026	negative	BM+/Ca vs BM-/Ca	0.908318	333.022	26.1	-	26.1	Malathion	C10H19O6PS2	HMDB14910	Level 3	NA	M-H_[+4]
373.3137_23.6	0.0422538	-0.23172	positive	BM+/Ca vs BM-/Co	0.409082	NA	NA	NA	NA	NA	NA	NA	NA	NA	NA
502.6326_29	0.0422611	-0.267855	negative	BM-/Ca vs BM-/Co	0.407775	NA	NA	NA	NA	NA	NA	NA	NA	NA	NA
255.2317_21.4	0.0422649	0.201146	positive	BM+/Co vs BM-/Co	0.42831	255.232	21.4	254.225	21.4	Hypogeic acid;Palmitoleic acid;Trans-Hexa-dec-2-enoic acid;Palmitelaidic acid;(E)-6-Hexadecenoic acid;5-Dodecyldihydro-2(3H)-furanone;15-Hexadecanolide;(Z)-5-Hexadecenoic acid;(E)-3-Hexadecenoic acid;(Z)-13-Hexadecenoic acid;(E)-11-Hexadecenoic acid;Citronellyl hexanoate;(Z)-14-Methyl-6-pentadecenoic acid;Hexadecenoate (n-C16:1);	C16H30O2	HMDB02186	Level 3	0.63	M+H
355.2492_241.7	0.0423121	-0.190126	negative	BM+/Co vs BM-/Co	0.522137	355.249	241.7	356.256	241.7	Prostaglandin F1a;1314-Dihydro PGE1;1314-Dihydro PGF2a;	C20H36O5	HMDB02685	Level 3	0.56	M-H
632.5271_29.4	0.0423444	0.364276	negative	BM+/Ca vs BM-/Ca	0.908318	NA	NA	NA	NA	NA	NA	NA	NA	NA	NA
179.0714_107.4	0.0423765	-0.277311	negative	BM+/Ca vs BM+/Co	0.637934	179.071	107.4	179.071	105.6	Propylparaben	C10H12O3	HMDB0032574	Level 1	0.180375	NA
232.0185_183.1	0.0424135	0.317185	positive	BM+/Co vs BM-/Ca	0.522836	NA	NA	NA	NA	NA	NA	NA	NA	NA	NA
458.2387_107.2	0.0424649	-0.237353	negative	BM+/Ca vs BM-/Co	0.427952	NA	NA	NA	NA	NA	NA	NA	NA	NA	NA
286.8906_90.6	0.042478	0.316004	negative	BM+/Co vs BM-/Ca	0.360437	NA	NA	NA	NA	NA	NA	NA	NA	NA	NA
935.181_25.3	0.0424796	-0.382989	negative	BM+/Co vs BM-/Ca	0.360437	NA	NA	NA	NA	NA	NA	NA	NA	NA	NA
179.0565_34.5	0.04248	0.45414	negative	BM-/Ca vs BM-/Co	0.408423	179.056	34.5	179.056	31.8	Glucose	C6H12O6	HMDB0000122	Level 1	2.17809	NA
267.1955_267.4	0.0424819	0.339313	positive	BM+/Ca vs BM-/Ca	0.902027	267.195	267.4	266.188	267.4	4-Hydroxy-3-methoxy-210-bisaboladien-9-one;Tetranor 12-HETE;	C16H26O3	HMDB33917	Level 3	0.11	M+H
525.3742_32.4	0.0425202	-0.330495	positive	BM+/Co vs BM-/Ca	0.522836	525.374	32.4	-	32.4	LysoPC(18:0)	C26H54NO7P	HMDB10384	Level 3	NA	M+H_[+1]
400.8679_29.1	0.0425399	-0.188446	negative	BM+/Co vs BM-/Co	0.523169	NA	NA	NA	NA	NA	NA	NA	NA	NA	NA
331.0346_26	0.0425492	-0.372781	negative	BM+/Ca vs BM-/Ca	0.908318	331.035	26	-	26	Inosine 23-cyclic phosphate	C10H11N4O7P	HMDB11680	Level 3	NA	M-H_[+2]
192.9456_236.7	0.0425534	0.354872	negative	BM-/Ca vs BM-/Co	0.408423	192.946	236.7	133.932	236.7	3H-12-Dithiole-3-thione	C3H2S3	HMDB35702	Level 5	0.57	M+Hac-H
88.0582_70.7	0.0425618	-0.187946	positive	BM+/Co vs BM-/Co	0.428654	NA	NA	NA	NA	NA	NA	NA	NA	NA	NA
189.0405_126.8	0.0425665	-0.463695	negative	BM+/Ca vs BM-/Ca	0.908318	189.041	126.8	190.048	126.8	3-Dehydroquinate;2-Hydroxy-2-(2-oxopropyl)butanedioic acid;	C7H10O6	HMDB12710	Level 3	0.21	M-H
585.2705_25	0.0425669	-0.300913	positive	BM+/Ca vs BM+/Co	0.748507	585.27	25	585.271	24.6	Bilirubin	C33H36N4O6	HMDB0000054	Level 1	0.444239	NA
390.1395_58.8	0.0425919	-0.34151	positive	BM+/Co vs BM-/Ca	0.522836	390.139	58.8	326.123	58.8	67-Dimethyl-8-(1-D-ribityl)lumazine	C13H18N4O6	HMDB03826	Level 5	2.82	M+ACN+Na
414.8475_59.8	0.0426665	0.206786	positive	BM+/Co vs BM-/Co	0.428654	414.848	59.8	827.677	59.8	PC(22:0P-18:1(11Z));PC(22:0P-18:1(9Z));PC(22:1(13Z)P-18:0);PC(24:1(15Z)P-16:0);PC(P-16:024:1(15Z));PC(P-18:022:1(13Z));PC(P-18:1(11Z)22:0);PC(P-18:1(9Z)22:0);PC(o-18:2(9Z12Z)22:0);	C48H94NO7P	HMDB08556	Level 5	4.41	M+2H
182.032_35.5	0.0426671	-0.278766	negative	BM+/Ca vs BM+/Co	0.639353	NA	NA	NA	NA	NA	NA	NA	NA	NA	NA
103.0287_249.9	0.0426699	-0.404196	negative	BM+/Co vs BM-/Ca	0.360437	NA	NA	NA	NA	NA	NA	NA	NA	NA	NA
176.1033_82.9	0.0426785	0.274278	positive	BM+/Ca vs BM-/Co	0.411968	176.103	82.9	176.103	84	Citrulline	C6H13N3O3	HMDB0000904	Level 1	1.8739	NA
241.0688_28	0.0427123	-0.37744	negative	BM+/Co vs BM-/Ca	0.360437	241.069	28	241.073	46.8	Lumichrome	C12H10N4O2	HMDB0254199	Level 1	17.8369	NA
145.0502_282.5	0.0427242	0.211601	positive	BM+/Co vs BM-/Co	0.428654	145.05	282.5	144.042	282.5	3-Hexenedioic acid;3-Methylglutaconic acid;(E)-2-Methylglutaconic acid;trans-2-Hexenedioic acid;3-Hydroxyadipic acid 36-lactone;Dimethyl fumarate;Maleic acid homopolymer;Ethyl hydrogen fumarate;	C6H8O4	HMDB00393	Level 3	4.62	M+H
262.9552_42.5	0.0427715	-0.261915	negative	BM-/Ca vs BM-/Co	0.409273	NA	NA	NA	NA	NA	NA	NA	NA	NA	NA
329.2337_263.8	0.0427863	-0.190988	negative	BM+/Co vs BM-/Co	0.524421	329.234	263.8	330.241	263.8	91213-TriHOME;91013-TriHOME;5812-Trihydroxy-9-octadecenoic acid;(9S10E12S13S)-91213-Trihydroxy-10-octadecenoic acid;	C18H34O5	HMDB04708	Level 3	1.06	M-H
1080.0672_184.4	0.0428259	-0.18476	positive	BM+/Co vs BM-/Co	0.428654	1080.07	184.4	539.528	184.4	Cer(d18:016:0)	C34H69NO3	HMDB11760	Level 5	4.1	2M+H
135.9451_170.1	0.0428316	-0.431873	negative	BM+/Co vs BM-/Ca	0.360437	NA	NA	NA	NA	NA	NA	NA	NA	NA	NA
226.892_72.4	0.0428367	-0.271932	negative	BM+/Ca vs BM+/Co	0.639353	NA	NA	NA	NA	NA	NA	NA	NA	NA	NA
325.2171_136.8	0.0428505	0.313764	negative	BM+/Co vs BM-/Ca	0.360437	325.217	136.8	326.225	136.8	15beta-Hydroxydesogestrel;2-Hydroxydesogestrel;3a-Hydroxydesogestrel;3b-Hydroxydesogestrel;	C22H30O2	HMDB60707	Level 3	0.61	M-H
616.3253_142.3	0.0428676	0.486148	negative	BM-/Ca vs BM-/Co	0.409273	NA	NA	NA	NA	NA	NA	NA	NA	NA	NA
618.5502_29.2	0.0429186	0.289439	negative	BM+/Co vs BM-/Ca	0.360437	NA	NA	NA	NA	NA	NA	NA	NA	NA	NA
337.1084_72.6	0.0429489	-0.267198	positive	BM-/Ca vs BM-/Co	0.781864	337.108	72.6	336.1	72.6	Glabrone;Kanzonol W;Dulciol D;Isosojagol;Atalantoflavone;Sojagol;Psoralidin;Phaseol;Musanolone D;	C20H16O5	HMDB29533	Level 3	4	M+H
143.034_22	0.0429544	-0.513648	positive	BM+/Co vs BM-/Ca	0.524029	143.034	22	142.027	22	trans-trans-Muconic acid;Sumikis acid;ciscis-Muconic acid;Kojic acid;5-Hydroxymaltol;23-Methylenesuccinic acid;	C6H6O4	HMDB02349	Level 3	0.84	M+H
772.9209_53.2	0.0429579	-0.186898	negative	BM+/Co vs BM-/Co	0.524752	NA	NA	NA	NA	NA	NA	NA	NA	NA	NA
452.9009_41.2	0.0429696	0.371082	negative	BM+/Ca vs BM-/Co	0.431839	NA	NA	NA	NA	NA	NA	NA	NA	NA	NA
151.0514_246.8	0.0429995	-0.306712	negative	BM+/Ca vs BM+/Co	0.639353	151.051	246.8	152.059	246.8	N1-Methyl-2-pyridone-5-carboxamide;N1-Methyl-4-pyridone-3-carboxamide;	C7H8N2O2	HMDB04193	Level 3	0.66	M-H
359.5254_159.2	0.0430113	-0.368419	positive	BM+/Co vs BM-/Ca	0.524029	NA	NA	NA	NA	NA	NA	NA	NA	NA	NA
1050.3075_52.7	0.0430245	-0.244642	positive	BM-/Ca vs BM-/Co	0.781864	NA	NA	NA	NA	NA	NA	NA	NA	NA	NA
247.9202_53.4	0.0430321	-0.275187	positive	BM+/Ca vs BM+/Co	0.748507	NA	NA	NA	NA	NA	NA	NA	NA	NA	NA
213.1622_21.8	0.0430356	-0.221073	positive	BM+/Ca vs BM-/Co	0.413118	213.162	21.8	190.172	21.8	2-Methyl-2-phenyl-undecane;1-Ethyl-35-diisopropyl-benzene;	C14H22	HMDB13820	Level 5	3.89	M+Na
124.0016_91.9	0.0430495	-0.26186	negative	BM-/Ca vs BM-/Co	0.4096	NA	NA	NA	NA	NA	NA	NA	NA	NA	NA
534.0107_154.1	0.0430516	-0.214115	positive	BM+/Ca vs BM-/Co	0.413118	NA	NA	NA	NA	NA	NA	NA	NA	NA	NA
356.2689_147.7	0.0430579	0.265895	negative	BM+/Co vs BM-/Ca	0.360772	NA	NA	NA	NA	NA	NA	NA	NA	NA	NA
117.0699_266	0.0431054	-0.361018	positive	BM+/Ca vs BM-/Ca	0.902027	NA	NA	NA	NA	NA	NA	NA	NA	NA	NA
512.298_125.7	0.0431371	-0.264317	negative	BM-/Ca vs BM-/Co	0.4096	NA	NA	NA	NA	NA	NA	NA	NA	NA	NA
524.2768_132.2	0.0431672	-0.249603	negative	BM+/Ca vs BM-/Co	0.432626	524.277	132.2	525.286	132.2	LysoPE(0:022:6(4Z7Z10Z13Z16Z19Z));LysoPE(22:6(4Z7Z10Z13Z16Z19Z)0:0);	C27H44NO7P	HMDB11496	Level 3	2.78	M-H
515.0365_152	0.0431947	-0.188386	positive	BM+/Co vs BM-/Co	0.429386	NA	NA	NA	NA	NA	NA	NA	NA	NA	NA
1114.93_179.4	0.043206	-0.243266	positive	BM+/Ca vs BM-/Co	0.41338	NA	NA	NA	NA	NA	NA	NA	NA	NA	NA
200.0543_33.8	0.0432165	-0.339356	negative	BM+/Co vs BM-/Ca	0.361266	200.054	33.8	179.079	33.8	Glucosamine;Fructosamine;beta-D-Glucosamine;	C6H13NO5	HMDB01514	Level 5	1.3	M+Na-2H
594.7602_56.4	0.0432578	0.202397	positive	BM+/Co vs BM-/Co	0.429386	NA	NA	NA	NA	NA	NA	NA	NA	NA	NA
121.1012_25.1	0.0432732	-0.410283	positive	BM+/Ca vs BM-/Ca	0.902027	121.101	25.1	120.094	25.1	124-Trimethylbenzene;Isopropylbenzene;124-Tris(methylene)cyclohexane;Mesitylene;o-Ethyltoluene;m-Ethyltoluene;Propylbenzene;Hemimellitene;	C9H12	HMDB13733	Level 3	0.17	M+H
1086.553_186.7	0.0432741	-0.472128	positive	BM+/Ca vs BM-/Ca	0.902027	NA	NA	NA	NA	NA	NA	NA	NA	NA	NA
155.0714_264.1	0.0432745	0.339533	negative	BM+/Ca vs BM-/Ca	0.908318	155.071	264.1	156.079	264.1	8-Hydroxy-56-octadienoic acid;25-Dimethyl-4-ethoxy-3(2H)-furanone;	C8H12O3	HMDB31101	Level 3	0.19	M-H
295.2261_23.6	0.0432847	-0.284721	positive	BM+/Ca vs BM+/Co	0.748507	295.226	23.6	294.219	23.6	13-OxoODE;9-OxoODE;A-12(13)-EpODE;13-HOTE;15(16)-EpODE;9(10)-EpODE;9-HOTE;17-Hydroxylinolenic acid;10-Oxo-11-octadecen-13-olide;Squamostanal A;1516-Epoxy-912-octadecadienoic acid;(2E4Z8E)-Colneleic acid;1213-Epoxy-915-octadecadienoic acid;2-Hydroxylinolenic acid;(9S10E12Z15Z)-9-Hydroxy-101215-octadecatrienoic acid;(9Z12Z14E)-16-Hydroxy-91214-octadecatrienoic acid;Sterebin D;34-Dimethyl-5-pentyl-2-furanheptanoic acid;	C18H30O3	HMDB04668	Level 3	2.27	M+H
462.9037_37.9	0.0433031	0.367305	negative	BM-/Ca vs BM-/Co	0.4096	NA	NA	NA	NA	NA	NA	NA	NA	NA	NA
92.0586_48.5	0.0433211	-0.391423	positive	BM+/Ca vs BM-/Ca	0.902027	NA	NA	NA	NA	NA	NA	NA	NA	NA	NA
397.2048_38.5	0.0433271	-0.491725	negative	BM+/Co vs BM-/Ca	0.361358	397.205	38.5	398.212	38.5	Sunitinib	C22H27FN4O2	HMDB15397	Level 3	0.68	M-H
622.6328_53.3	0.0433353	0.335887	positive	BM-/Ca vs BM-/Co	0.781864	NA	NA	NA	NA	NA	NA	NA	NA	NA	NA
143.0212_50.6	0.0433381	-0.189562	negative	BM+/Co vs BM-/Co	0.527342	NA	NA	NA	NA	NA	NA	NA	NA	NA	NA
280.9214_37.1	0.0433394	-0.280777	negative	BM+/Ca vs BM+/Co	0.639601	NA	NA	NA	NA	NA	NA	NA	NA	NA	NA
115.0503_236.1	0.0433516	-0.507941	positive	BM+/Co vs BM-/Ca	0.524071	115.05	236.1	114.043	236.1	Dihydrouracil;N-Methylhydantoin;L-3-Cyanoalanine;	C4H6N2O2	HMDB00076	Level 3	0.87	M+H
388.2529_110.6	0.0433535	0.388572	negative	BM-/Ca vs BM-/Co	0.4096	NA	NA	NA	NA	NA	NA	NA	NA	NA	NA
516.6547_51.8	0.0433539	0.307348	positive	BM+/Ca vs BM+/Co	0.748507	NA	NA	NA	NA	NA	NA	NA	NA	NA	NA
448.668_29.1	0.0433604	0.343753	negative	BM+/Ca vs BM-/Ca	0.908318	NA	NA	NA	NA	NA	NA	NA	NA	NA	NA
616.9075_44.5	0.0433652	-0.503574	negative	BM+/Ca vs BM-/Ca	0.908318	NA	NA	NA	NA	NA	NA	NA	NA	NA	NA
181.966_29.3	0.0433687	-0.269838	negative	BM+/Ca vs BM+/Co	0.639601	NA	NA	NA	NA	NA	NA	NA	NA	NA	NA
565.4039_24	0.0433996	0.213761	positive	BM+/Co vs BM-/Co	0.429386	565.404	24	564.397	24	Ee-Carotene-33-dione;Canthaxanthin;Alloxanthin;(6S6S)-epsilonepsilon-Carotene-33-dione;	C40H52O2	HMDB02193	Level 3	0.19	M+H
1048.7383_35	0.0434005	-0.36824	positive	BM+/Co vs BM-/Ca	0.524071	NA	NA	NA	NA	NA	NA	NA	NA	NA	NA
313.2736_27	0.0434384	0.319732	positive	BM+/Ca vs BM+/Co	0.748507	313.274	27	330.277	27	MG(0:016:00:0);MG(16:00:00:0);Glycerol 1-hexadecanoate;	C19H38O4	HMDB11533	Level 5	2.27	M+H-H2O
189.067_254.2	0.0434426	-0.345657	negative	BM+/Ca vs BM-/Ca	0.908318	189.067	254.2	190.074	254.2	6-Hydroxy-1H-indole-3-acetamide;	C10H10N2O2	HMDB31173	Level 3	0.26	M-H
140.0354_261.3	0.0434606	-0.186005	negative	BM+/Co vs BM-/Co	0.527342	140.035	261.3	141.043	261.3	2-Aminomuconic acid semialdehyde	C6H7NO3	HMDB01280	Level 3	0.57	M-H
640.2871_106.2	0.0434779	0.284356	negative	BM+/Ca vs BM-/Co	0.43454	640.287	106.2	619.315	106.2	Glycylalanylprolylmethionylphenylalanylvalinamide	C29H45N7O6S	HMDB33241	Level 5	4.33	M+Na-2H
143.0728_41.3	0.0434886	-0.293597	positive	BM-/Ca vs BM-/Co	0.781864	NA	NA	NA	NA	NA	NA	NA	NA	NA	NA
1005.6875_33.6	0.0434975	-0.250716	positive	BM+/Ca vs BM-/Co	0.414209	NA	NA	NA	NA	NA	NA	NA	NA	NA	NA
170.0904_241.1	0.0435039	0.28779	negative	BM+/Co vs BM-/Ca	0.361419	NA	NA	NA	NA	NA	NA	NA	NA	NA	NA
116.0697_71.8	0.0435044	-0.192989	positive	BM+/Co vs BM-/Co	0.429386	116.07	71.8	116.071	57	Proline	C5H9NO2	HMDB0000162	Level 1	7.84006	NA
332.7507_29	0.0435111	0.341356	negative	BM+/Ca vs BM-/Ca	0.908318	NA	NA	NA	NA	NA	NA	NA	NA	NA	NA
360.9277_56.9	0.0435125	-0.277988	positive	BM+/Ca vs BM+/Co	0.748507	NA	NA	NA	NA	NA	NA	NA	NA	NA	NA
662.6579_54.3	0.0435142	-0.27643	positive	BM+/Ca vs BM+/Co	0.748507	NA	NA	NA	NA	NA	NA	NA	NA	NA	NA
885.5489_145.5	0.0435337	-0.348836	negative	BM+/Co vs BM-/Ca	0.361419	885.549	145.5	886.557	145.5	PI(16:022:4(10Z13Z16Z19Z));PI(16:022:4(7Z10Z13Z16Z));PI(18:020:4(5Z8Z11Z14Z));PI(18:020:4(8Z11Z14Z17Z));PI(18:1(11Z)20:3(5Z8Z11Z));PI(18:1(11Z)20:3(8Z11Z14Z));PI(18:1(9Z)20:3(5Z8Z11Z));PI(18:1(9Z)20:3(8Z11Z14Z));PI(18:2(9Z12Z)20:2(11Z14Z));PI(20:2(11Z14Z)18:2(9Z12Z));PI(20:3(5Z8Z11Z)18:1(11Z));PI(20:3(5Z8Z11Z)18:1(9Z));PI(20:3(8Z11Z14Z)18:1(11Z));PI(20:3(8Z11Z14Z)18:1(9Z));PI(20:4(5Z8Z11Z14Z)18:0);PI(20:4(8Z11Z14Z17Z)18:0);PI(22:4(10Z13Z16Z19Z)16:0);PI(22:4(7Z10Z13Z16Z)16:0);	C47H83O13P	HMDB09793	Level 3	1.07	M-H
135.1169_269.5	0.0435473	-0.219764	positive	BM+/Ca vs BM-/Co	0.414209	135.117	269.5	134.11	269.5	p-Cymene;1-Methyl-2-propylbenzene;p-Mentha-138-triene;1-Isopropyl-2-methylbenzene;1-Isopropyl-3-methylbenzene;Butylbenzene;m-Propyltoluene;Prehnitene;4-Ethyl-o-xylene;2-Ethyl-p-xylene;	C10H14	HMDB05805	Level 3	0.52	M+H
266.0155_122.4	0.0435513	0.294577	positive	BM+/Ca vs BM+/Co	0.748507	NA	NA	NA	NA	NA	NA	NA	NA	NA	NA
790.474_53.2	0.043559	-0.188661	positive	BM+/Co vs BM-/Co	0.429386	790.474	53.2	789.466	53.2	13-Demethyl tacrolimus;31-O-Demethyltacrolimus;	C43H67NO12	HMDB60706	Level 3	0.51	M+H
1259.7828_189.9	0.0435858	-0.395888	positive	BM+/Ca vs BM-/Ca	0.902027	NA	NA	NA	NA	NA	NA	NA	NA	NA	NA
583.256_32.7	0.0436265	-0.400219	negative	BM+/Ca vs BM-/Ca	0.908318	NA	NA	NA	NA	NA	NA	NA	NA	NA	NA
122.0224_44.4	0.0436458	-0.292971	negative	BM-/Ca vs BM-/Co	0.411291	122.022	44.4	122.025	23.4	Nicotinate	C6H5NO2	HMDB0001488	Level 1	19.2584	NA
121.1012_25.1	0.0436809	0.390361	positive	BM-/Ca vs BM-/Co	0.781864	121.101	25.1	120.094	25.1	124-Trimethylbenzene;Isopropylbenzene;124-Tris(methylene)cyclohexane;Mesitylene;o-Ethyltoluene;m-Ethyltoluene;Propylbenzene;Hemimellitene;	C9H12	HMDB13733	Level 3	0.17	M+H
1100.2351_53.9	0.0437159	0.397629	positive	BM+/Ca vs BM+/Co	0.748507	NA	NA	NA	NA	NA	NA	NA	NA	NA	NA
198.023_161.8	0.0437196	-0.270249	positive	BM+/Ca vs BM+/Co	0.748507	NA	NA	NA	NA	NA	NA	NA	NA	NA	NA
118.5477_101.2	0.0437229	-0.190415	positive	BM+/Co vs BM-/Co	0.4297	118.548	101.2	194.055	101.2	Temozolomide	C6H6N6O2	HMDB14991	Level 3	3.88	M+ACN+2H
264.9128_44.7	0.0437316	-0.231215	negative	BM+/Ca vs BM-/Co	0.435154	NA	NA	NA	NA	NA	NA	NA	NA	NA	NA
292.1028_189	0.0437332	-0.431072	positive	BM+/Co vs BM-/Ca	0.524071	292.103	189	309.106	189	N-Acetylneuraminic acid;N-Acetyl-a-neuraminic acid;	C11H19NO9	HMDB00230	Level 5	1.64	M+H-H2O
568.3391_32.5	0.0437572	-0.247337	positive	BM+/Ca vs BM-/Co	0.414991	568.339	32.5	567.332	32.5	LysoPC(22:6(4Z7Z10Z13Z16Z19Z))	C30H50NO7P	HMDB10404	Level 3	1.18	M+H
594.6713_53.6	0.0437598	0.275447	positive	BM+/Co vs BM-/Ca	0.524071	NA	NA	NA	NA	NA	NA	NA	NA	NA	NA
488.9197_47	0.043798	-0.52738	negative	BM+/Co vs BM-/Ca	0.361465	NA	NA	NA	NA	NA	NA	NA	NA	NA	NA
165.0135_26.2	0.0438012	-0.19061	negative	BM+/Co vs BM-/Co	0.527641	NA	NA	NA	NA	NA	NA	NA	NA	NA	NA
389.1357_59.8	0.0438203	-0.321895	positive	BM+/Co vs BM-/Ca	0.524071	389.136	59.8	366.147	59.8	Curcumin II	C22H22O5	HMDB39610	Level 5	0.62	M+Na
106.0194_234.6	0.0438492	-0.228953	negative	BM+/Ca vs BM-/Co	0.435154	NA	NA	NA	NA	NA	NA	NA	NA	NA	NA
498.6387_29.2	0.0438616	-0.275748	negative	BM-/Ca vs BM-/Co	0.412253	NA	NA	NA	NA	NA	NA	NA	NA	NA	NA
574.5683_29.5	0.043871	0.304923	negative	BM+/Co vs BM-/Ca	0.361465	NA	NA	NA	NA	NA	NA	NA	NA	NA	NA
171.0048_233.9	0.0438887	0.314539	negative	BM+/Co vs BM-/Ca	0.361465	171.005	233.9	136.035	233.9	Phenyl vinyl sulfide	C8H8S	HMDB31825	Level 5	4.27	M+Cl
590.3423_117.4	0.0438993	-0.232174	negative	BM+/Ca vs BM-/Co	0.435154	NA	NA	NA	NA	NA	NA	NA	NA	NA	NA
159.0766_81.9	0.0439305	0.274402	positive	BM+/Ca vs BM-/Co	0.415424	159.077	81.9	158.069	81.9	1-(Hydroxymethyl)-55-dimethyl-24-imidazolidinedione	C6H10N2O3	HMDB31670	Level 3	1.13	M+H
1100.759_64	0.0439324	-0.267602	positive	BM-/Ca vs BM-/Co	0.781864	NA	NA	NA	NA	NA	NA	NA	NA	NA	NA
203.0206_30.2	0.0439377	0.344463	negative	BM+/Co vs BM-/Ca	0.361465	203.021	30.2	204.027	30.2	Daucic acid	C7H8O7	HMDB31665	Level 3	4.29	M-H
590.5823_51.5	0.0440163	-0.18632	positive	BM+/Co vs BM-/Co	0.430294	NA	NA	NA	NA	NA	NA	NA	NA	NA	NA
102.0979_140.7	0.0440487	-0.185566	positive	BM+/Co vs BM-/Co	0.430294	102.098	140.7	202.181	140.7	Caproylcholine	C11H24NO2	HMDB13224	Level 5	2.64	M+2H
220.0088_51.6	0.0440495	-0.256636	positive	BM-/Ca vs BM-/Co	0.781864	220.009	51.6	197.02	51.6	Phosphoguanidinoacetate	C3H8N3O5P	HMDB03705	Level 5	2.59	M+Na
544.7442_54.6	0.044051	-0.270826	positive	BM+/Ca vs BM+/Co	0.748507	NA	NA	NA	NA	NA	NA	NA	NA	NA	NA
247.0659_122.6	0.0440585	-0.231076	negative	BM-/Ca vs BM-/Co	0.41279	NA	NA	NA	NA	NA	NA	NA	NA	NA	NA
1049.6775_119.8	0.0440685	-0.191113	negative	BM+/Co vs BM-/Co	0.527641	NA	NA	NA	NA	NA	NA	NA	NA	NA	NA
199.0639_109	0.044112	-0.798398	positive	BM+/Ca vs BM-/Ca	0.902027	NA	NA	NA	NA	NA	NA	NA	NA	NA	NA
379.2507_190.1	0.0441623	-0.27098	negative	BM+/Ca vs BM+/Co	0.643873	379.251	190.1	380.256	190.1	Bisnorcholic acid	C22H36O5	HMDB02082	Level 3	4.48	M-H
229.083_238.6	0.0442267	0.361602	negative	BM+/Co vs BM-/Ca	0.361599	229.083	238.6	230.09	238.6	Aspartyl-L-proline;Aspartyl-Proline;Prolyl-Aspartate;(1R2S3R)-2-Acetyl-4(5)-(1234-tetrahydroxybutyl)imidazole;1-(gamma-Glutamylamino)cyclopropanecarboxylic acid;(2S3S)-alpha-Amino-2-carboxy-5-oxo-1-pyrrolidinebutanoic acid;	C9H14N2O5	HMDB02335	Level 3	0	M-H
310.9363_38.3	0.0442772	0.272069	negative	BM+/Co vs BM-/Ca	0.361599	NA	NA	NA	NA	NA	NA	NA	NA	NA	NA
630.4239_49.2	0.0443103	0.382493	positive	BM+/Ca vs BM-/Ca	0.902027	NA	NA	NA	NA	NA	NA	NA	NA	NA	NA
91.0221_167.2	0.0443237	-0.27307	negative	BM-/Ca vs BM-/Co	0.41279	91.0221	167.2	92.0296	167.2	Cibulins;2-(Methylthio)ethanol;	C3H8OS	HMDB30299	Level 3	2.31	M-H
94.0299_225.9	0.0443316	-0.424633	negative	BM+/Co vs BM-/Ca	0.361599	94.0299	225.9	95.0371	225.9	2-Hydroxypyridine;1H-Pyrrole-2-carboxaldehyde;	C5H5NO	HMDB13751	Level 3	0.64	M-H
472.8088_57.3	0.0443363	0.309347	positive	BM+/Co vs BM-/Ca	0.527429	NA	NA	NA	NA	NA	NA	NA	NA	NA	NA
180.0068_266.7	0.0443417	0.219455	negative	BM+/Co vs BM-/Co	0.527641	180.007	266.7	199.025	266.7	O-Phosphohomoserine;O-Phosphothreonine;Iminoerythrose 4-phosphate;	C4H10NO6P	HMDB03484	Level 5	3.44	M-H2O-H
405.268_190.5	0.0443527	0.306716	negative	BM+/Co vs BM-/Ca	0.361599	NA	NA	NA	NA	NA	NA	NA	NA	NA	NA
389.9873_52.3	0.0443661	-0.24249	negative	BM-/Ca vs BM-/Co	0.41279	NA	NA	NA	NA	NA	NA	NA	NA	NA	NA
829.8128_64	0.0443758	-0.26574	positive	BM-/Ca vs BM-/Co	0.781864	NA	NA	NA	NA	NA	NA	NA	NA	NA	NA
911.5626_147.3	0.0443821	-0.185169	negative	BM+/Co vs BM-/Co	0.527641	911.563	147.3	912.573	147.3	PI(18:022:5(4Z7Z10Z13Z16Z));PI(18:022:5(7Z10Z13Z16Z19Z));PI(18:2(9Z12Z)22:3(10Z13Z16Z));PI(20:1(11Z)20:4(5Z8Z11Z14Z));PI(20:1(11Z)20:4(8Z11Z14Z17Z));PI(20:4(5Z8Z11Z14Z)20:1(11Z));PI(20:4(8Z11Z14Z17Z)20:1(11Z));PI(22:3(10Z13Z16Z)18:2(9Z12Z));PI(22:5(4Z7Z10Z13Z16Z)18:0);PI(22:5(7Z10Z13Z16Z19Z)18:0);	C49H85O13P	HMDB09819	Level 3	3.18	M-H
487.0603_26.6	0.0443847	-0.222785	negative	BM+/Ca vs BM-/Co	0.438768	487.06	26.6	244.035	26.6	Fucose 1-phosphate	C6H13O8P	HMDB01265	Level 5	4.17	2M-H
98.5081_151.4	0.0444099	0.310964	negative	BM+/Ca vs BM+/Co	0.643873	NA	NA	NA	NA	NA	NA	NA	NA	NA	NA
536.8018_58.4	0.0444253	0.30985	positive	BM+/Co vs BM-/Ca	0.527429	NA	NA	NA	NA	NA	NA	NA	NA	NA	NA
123.0448_128.6	0.0444341	0.305745	positive	BM+/Ca vs BM-/Co	0.418968	123.045	128.6	140.047	128.6	Ethyl maltol;Furfuryl acetate;Ethyl furoate;Ethyl 3-furoate;	C7H8O3	HMDB31735	Level 5	1.3	M+H-H2O
494.9697_49.9	0.0444456	-0.17836	negative	BM+/Co vs BM-/Co	0.527641	NA	NA	NA	NA	NA	NA	NA	NA	NA	NA
342.2286_157	0.0444479	-0.271143	negative	BM+/Ca vs BM+/Co	0.643873	NA	NA	NA	NA	NA	NA	NA	NA	NA	NA
618.672_52.4	0.0444495	-0.272827	positive	BM-/Ca vs BM-/Co	0.781864	NA	NA	NA	NA	NA	NA	NA	NA	NA	NA
510.3548_32.7	0.0444675	-0.191971	positive	BM+/Co vs BM-/Co	0.430294	510.355	32.7	509.348	32.7	LysoPE(0:020:0);LysoPE(20:00:0);LysoPC(17:0);	C25H52NO7P	HMDB11481	Level 3	1.21	M+H
160.0615_36.7	0.0445145	0.34203	negative	BM+/Co vs BM-/Ca	0.362105	160.061	36.7	160.062	26.4	DL-2-Aminoadipic Acid/N-Methyl-L-Glutamic Acid	C6H11NO4	HMDB0000510	Level 1	0.124952	NA
572.9117_183.9	0.0445255	-0.184305	positive	BM+/Co vs BM-/Co	0.430294	NA	NA	NA	NA	NA	NA	NA	NA	NA	NA
248.9969_40.9	0.0445509	-0.290228	negative	BM-/Ca vs BM-/Co	0.41279	NA	NA	NA	NA	NA	NA	NA	NA	NA	NA
587.2771_24.7	0.0445975	0.206004	positive	BM+/Co vs BM-/Co	0.430294	587.277	24.7	-	24.7	Bilirubin	C33H36N4O6	HMDB00054	Level 3	NA	M+H_[+2]
558.5942_29.1	0.0445991	-0.255304	negative	BM-/Ca vs BM-/Co	0.41279	NA	NA	NA	NA	NA	NA	NA	NA	NA	NA
564.5853_29.1	0.0446014	-0.264765	negative	BM-/Ca vs BM-/Co	0.41279	NA	NA	NA	NA	NA	NA	NA	NA	NA	NA
428.9397_48.7	0.0446112	-0.494644	negative	BM+/Ca vs BM-/Ca	0.908318	NA	NA	NA	NA	NA	NA	NA	NA	NA	NA
144.0809_42.9	0.0446155	-0.194016	positive	BM+/Co vs BM-/Co	0.430294	144.081	42.9	143.073	42.9	6-Methylquinoline;2-Aminonaphthalene;Quinaldine;	C10H9N	HMDB33115	Level 3	0.83	M+H
264.9709_44.8	0.0446634	-0.19819	negative	BM+/Co vs BM-/Co	0.527641	NA	NA	NA	NA	NA	NA	NA	NA	NA	NA
629.8616_64	0.0446917	-0.22887	positive	BM+/Ca vs BM-/Co	0.419258	NA	NA	NA	NA	NA	NA	NA	NA	NA	NA
461.249_114.7	0.0447825	0.358824	negative	BM+/Ca vs BM-/Ca	0.908318	NA	NA	NA	NA	NA	NA	NA	NA	NA	NA
118.9326_199.8	0.0447829	0.356811	negative	BM+/Ca vs BM-/Ca	0.908318	NA	NA	NA	NA	NA	NA	NA	NA	NA	NA
292.1028_189	0.0448004	0.423837	positive	BM-/Ca vs BM-/Co	0.781864	292.103	189	309.106	189	N-Acetylneuraminic acid;N-Acetyl-a-neuraminic acid;	C11H19NO9	HMDB00230	Level 5	1.64	M+H-H2O
141.0557_267.2	0.0448242	-0.234726	negative	BM+/Ca vs BM-/Co	0.441317	141.056	267.2	142.063	267.2	5-Ethyl-3-hydroxy-4-methyl-2(5H)-furanone;Homofureanol;Mesifurane;Erinapyrone A;Erinapyrone B;	C7H10O3	HMDB33551	Level 3	0.14	M-H
142.1228_230.6	0.0448285	-0.450046	positive	BM+/Co vs BM-/Ca	0.528613	142.123	230.6	141.115	230.6	(R)-Pelletierine;()-Pelletierine;Physoperuvine;Conhydrinone;1-(1-Pyrrolidinyl)-2-butanone;3-(1-Pyrrolidinyl)-2-butanone;	C8H15NO	HMDB30324	Level 3	1.13	M+H
135.0659_69.7	0.0448601	-0.187539	positive	BM+/Co vs BM-/Co	0.430294	135.066	69.7	152.068	69.7	Ribitol;D-Arabitol;L-Arabitol;D-Xylitol;L-2-(Hydroxymethyl)-1234-butanetetrol;	C5H12O5	HMDB00508	Level 3	0.96	M+H-H2O
88.0219_266.1	0.0448647	0.278203	positive	BM+/Ca vs BM-/Co	0.419258	88.0219	266.1	133.002	266.1	1-Isothiocyanato-2-(methylthio)ethane	C4H7NS2	HMDB38442	Level 5	3.98	M+ACN+2H
150.0019_232.4	0.0448859	-0.226116	negative	BM+/Ca vs BM-/Co	0.441317	150.002	232.4	151.009	232.4	12-Benzisothiazol-3(2H)-one;4-Thiocyanatophenol;	C7H5NOS	HMDB34413	Level 3	0.07	M-H
808.5841_26.7	0.044897	-0.338215	positive	BM+/Co vs BM-/Ca	0.528613	808.584	26.7	807.578	26.7	PC(16:022:5(4Z7Z10Z13Z16Z));PC(16:022:5(7Z10Z13Z16Z19Z));PC(16:1(9Z)22:4(7Z10Z13Z16Z));PC(18:020:5(5Z8Z11Z14Z17Z));PC(18:1(11Z)20:4(5Z8Z11Z14Z));PC(18:1(11Z)20:4(8Z11Z14Z17Z));PC(18:1(9Z)20:4(5Z8Z11Z14Z));PC(18:1(9Z)20:4(8Z11Z14Z17Z));PC(18:2(9Z12Z)20:3(5Z8Z11Z));PC(18:2(9Z12Z)20:3(8Z11Z14Z));PC(18:3(6Z9Z12Z)20:2(11Z14Z));PC(18:3(9Z12Z15Z)20:2(11Z14Z));PC(18:4(6Z9Z12Z15Z)20:1(11Z));PC(20:1(11Z)18:4(6Z9Z12Z15Z));PC(20:2(11Z14Z)18:3(6Z9Z12Z));PC(20:2(11Z14Z)18:3(9Z12Z15Z));PC(20:3(5Z8Z11Z)18:2(9Z12Z));PC(20:3(8Z11Z14Z)18:2(9Z12Z));PC(20:4(5Z8Z11Z14Z)18:1(11Z));PC(20:4(5Z8Z11Z14Z)18:1(9Z));PC(20:4(8Z11Z14Z17Z)18:1(11Z));PC(20:4(8Z11Z14Z17Z)18:1(9Z));PC(20:5(5Z8Z11Z14Z17Z)18:0);PC(22:4(7Z10Z13Z16Z)16:1(9Z));PC(22:5(4Z7Z10Z13Z16Z)16:0);PC(22:5(7Z10Z13Z16Z19Z)16:0);	C46H82NO8P	HMDB07989	Level 3	1.21	M+H
1047.8349_185.4	0.0449099	-0.389991	positive	BM+/Ca vs BM-/Ca	0.902027	NA	NA	NA	NA	NA	NA	NA	NA	NA	NA
164.0115_27.5	0.0449294	-0.189254	negative	BM+/Co vs BM-/Co	0.527641	NA	NA	NA	NA	NA	NA	NA	NA	NA	NA
499.3485_33.9	0.0449664	-0.250177	positive	BM+/Ca vs BM-/Co	0.419258	499.349	33.9	476.361	33.9	Dehydrocarpaine I	C28H48N2O4	HMDB30271	Level 5	4.27	M+Na
343.2668_23.9	0.0449765	0.203141	positive	BM+/Co vs BM-/Co	0.430294	NA	NA	NA	NA	NA	NA	NA	NA	NA	NA
379.2852_174.6	0.0450011	0.309007	negative	BM+/Co vs BM-/Ca	0.365244	379.285	174.6	380.293	174.6	MG(0:020:3(11Z14Z17Z)0:0);MG(0:020:3(5Z8Z11Z)0:0);MG(0:020:3(8Z11Z14Z)0:0);MG(20:3(11Z14Z17Z)0:00:0);MG(20:3(5Z8Z11Z)0:00:0);MG(20:3(8Z11Z14Z)0:00:0);Isopersin;2-Hydroxy-4-oxo-512-heneicosadien-1-yl acetate;Persin;	C23H40O4	HMDB11545	Level 3	0.47	M-H
355.2492_241.7	0.0450029	0.355767	negative	BM+/Ca vs BM-/Ca	0.908318	355.249	241.7	356.256	241.7	Prostaglandin F1a;1314-Dihydro PGE1;1314-Dihydro PGF2a;	C20H36O5	HMDB02685	Level 3	0.56	M-H
673.5263_157.9	0.0450362	0.22575	negative	BM+/Co vs BM-/Co	0.527641	673.526	157.9	674.536	157.9	SM(d18:114:0)	C37H75N2O6P	HMDB12097	Level 3	4.01	M-H
134.0448_109	0.0450367	0.382423	positive	BM-/Ca vs BM-/Co	0.781864	134.045	109	133.038	109	L-Aspartic acid	C4H7NO4	HMDB00191	Level 3	0.15	M+H
662.5302_53.7	0.0450405	0.288382	positive	BM+/Ca vs BM+/Co	0.748507	NA	NA	NA	NA	NA	NA	NA	NA	NA	NA
1115.4308_179	0.0450848	-0.230219	positive	BM+/Ca vs BM-/Co	0.419258	NA	NA	NA	NA	NA	NA	NA	NA	NA	NA
257.2667_254.9	0.0451175	0.199182	positive	BM+/Co vs BM-/Co	0.430294	NA	NA	NA	NA	NA	NA	NA	NA	NA	NA
375.0353_26	0.0451206	-0.19546	negative	BM+/Co vs BM-/Co	0.527641	NA	NA	NA	NA	NA	NA	NA	NA	NA	NA
644.2931_38.4	0.0451234	-0.348627	positive	BM+/Co vs BM-/Ca	0.528613	644.293	38.4	602.259	38.4	Lymecycline	C29H38N4O10	HMDB14401	Level 5	0.75	M+ACN+H
284.2943_20.7	0.0451818	-0.208267	positive	BM+/Ca vs BM-/Co	0.419258	284.294	20.7	283.288	20.7	Octadecanamide	C18H37NO	HMDB34146	Level 3	1.72	M+H
568.6682_53.3	0.0451921	-0.311177	positive	BM-/Ca vs BM-/Co	0.781864	NA	NA	NA	NA	NA	NA	NA	NA	NA	NA
499.3787_164.5	0.0452112	-0.38785	negative	BM+/Ca vs BM-/Ca	0.908318	499.379	164.5	440.365	164.5	44-Dimethyl-14a-formyl-5a-cholesta-824-dien-3b-ol;Myricolal;Soyasapogenol C;Oleanolic aldehyde;Ganoderol B;3beta-3-Hydroxy-18-lupen-21-one;Sebiferic acid;3beta-Hydroxy-22(30)-hopen-29-al;28-Hydroxy-14-taraxeren-3-one;Rofficerone;	C30H48O2	HMDB01421	Level 5	1.16	M+Hac-H
197.1911_266.4	0.0452229	-0.277109	negative	BM+/Ca vs BM+/Co	0.643873	197.191	266.4	198.198	266.4	Tridecanal;2-Tridecanone;	C13H26O	HMDB30928	Level 3	0.05	M-H
425.9505_66	0.045253	-0.275692	positive	BM+/Ca vs BM+/Co	0.748507	NA	NA	NA	NA	NA	NA	NA	NA	NA	NA
812.614_26.7	0.0452532	-0.202847	positive	BM+/Co vs BM-/Co	0.430294	812.614	26.7	811.609	26.7	PC(16:1(9Z)22:2(13Z16Z));PC(18:020:3(5Z8Z11Z));PC(18:020:3(8Z11Z14Z));PC(18:1(11Z)20:2(11Z14Z));PC(18:1(9Z)20:2(11Z14Z));PC(18:2(9Z12Z)20:1(11Z));PC(18:3(6Z9Z12Z)20:0);PC(18:3(9Z12Z15Z)20:0);PC(20:018:3(6Z9Z12Z));PC(20:018:3(9Z12Z15Z));PC(20:1(11Z)18:2(9Z12Z));PC(20:2(11Z14Z)18:1(11Z));PC(20:2(11Z14Z)18:1(9Z));PC(20:3(5Z8Z11Z)18:0);PC(20:3(8Z11Z14Z)18:0);PC(22:2(13Z16Z)16:1(9Z));	C46H86NO8P	HMDB08020	Level 3	2.93	M+H
808.946_49.6	0.0452702	-0.182737	negative	BM+/Co vs BM-/Co	0.527641	NA	NA	NA	NA	NA	NA	NA	NA	NA	NA
860.3679_53.6	0.0452759	-0.190622	positive	BM+/Co vs BM-/Co	0.430294	NA	NA	NA	NA	NA	NA	NA	NA	NA	NA
208.0545_249.7	0.0452904	-0.401127	negative	BM+/Co vs BM-/Ca	0.365785	208.054	249.7	173.084	249.7	4-Amino-2-methyl-1-naphthol;1256-Tetrahydro-4H-pyrrolo321-ijquinolin-4-one;	C11H11NO	HMDB32887	Level 5	4.95	M+Cl
174.5662_230.2	0.0452918	-0.231429	negative	BM+/Ca vs BM-/Co	0.442484	NA	NA	NA	NA	NA	NA	NA	NA	NA	NA
860.5363_138.3	0.0452928	-0.221173	negative	BM-/Ca vs BM-/Co	0.413549	860.536	138.3	-	138.3	PI(16:020:3(5Z8Z11Z))	C45H81O13P	HMDB09787	Level 3	NA	M-H_[-1]
624.9715_59.1	0.0453131	-0.235373	positive	BM+/Ca vs BM-/Co	0.419258	NA	NA	NA	NA	NA	NA	NA	NA	NA	NA
423.2599_148.9	0.0453463	-0.183658	negative	BM+/Co vs BM-/Co	0.527641	NA	NA	NA	NA	NA	NA	NA	NA	NA	NA
394.9169_38.6	0.0453661	-0.352275	negative	BM+/Co vs BM-/Ca	0.365785	NA	NA	NA	NA	NA	NA	NA	NA	NA	NA
202.9978_27.7	0.0453703	0.318578	negative	BM+/Co vs BM-/Ca	0.365785	202.998	27.7	168.028	27.7	Uric acid	C5H4N4O3	HMDB00289	Level 3	0.3	M+Cl
600.6107_51.7	0.045376	0.287755	positive	BM+/Ca vs BM+/Co	0.748507	NA	NA	NA	NA	NA	NA	NA	NA	NA	NA
266.9378_279.1	0.0454155	-0.274672	positive	BM+/Ca vs BM+/Co	0.748507	NA	NA	NA	NA	NA	NA	NA	NA	NA	NA
355.2302_128.6	0.0454429	0.347906	negative	BM+/Ca vs BM+/Co	0.643873	NA	NA	NA	NA	NA	NA	NA	NA	NA	NA
1038.658_34.3	0.0454458	-0.248721	positive	BM+/Ca vs BM-/Co	0.419258	NA	NA	NA	NA	NA	NA	NA	NA	NA	NA
491.3728_24.4	0.0454532	-0.268532	positive	BM+/Ca vs BM+/Co	0.748507	491.373	24.4	490.366	24.4	Barringtogenol C;Camelliagenin C;Ganoderiol H;	C30H50O5	HMDB34525	Level 3	0.61	M+H
1110.7882_64.3	0.0454605	-0.39144	positive	BM+/Co vs BM-/Ca	0.528613	NA	NA	NA	NA	NA	NA	NA	NA	NA	NA
113.0244_42.8	0.0454709	-0.200061	negative	BM+/Co vs BM-/Co	0.527641	113.024	42.8	114.032	42.8	Norfuraneol;cis-Acetylacrylate;	C5H6O3	HMDB31859	Level 3	0.18	M-H
698.8479_64.1	0.0454891	-0.271741	positive	BM+/Ca vs BM+/Co	0.748507	NA	NA	NA	NA	NA	NA	NA	NA	NA	NA
97.9595_25.3	0.0454891	0.191996	negative	BM+/Co vs BM-/Co	0.527641	NA	NA	NA	NA	NA	NA	NA	NA	NA	NA
1091.0513_185.4	0.0454919	-0.275523	positive	BM-/Ca vs BM-/Co	0.781864	NA	NA	NA	NA	NA	NA	NA	NA	NA	NA
1115.8075_179.9	0.0454958	-0.228883	positive	BM+/Ca vs BM-/Co	0.419258	NA	NA	NA	NA	NA	NA	NA	NA	NA	NA
385.3106_184.4	0.0455122	0.301698	negative	BM-/Ca vs BM-/Co	0.413549	385.311	184.4	386.318	184.4	1-Phenyl-13-eicosanedione	C26H42O2	HMDB32925	Level 3	1.56	M-H
109.0659_263	0.0455202	-0.278617	negative	BM+/Ca vs BM+/Co	0.643873	109.066	263	110.073	263	235-Trimethylfuran;2-Ethyl-5-methylfuran;3-Methyl-2-cyclohexen-1-one;2-Propylfuran;2-Isopropylfuran;	C7H10O	HMDB29721	Level 3	0.09	M-H
196.9931_45.3	0.0455214	-0.170206	negative	BM+/Co vs BM-/Co	0.527641	NA	NA	NA	NA	NA	NA	NA	NA	NA	NA
430.7783_31.4	0.0455218	0.323309	negative	BM-/Ca vs BM-/Co	0.413549	NA	NA	NA	NA	NA	NA	NA	NA	NA	NA
174.0408_27.2	0.0455301	0.361051	negative	BM+/Ca vs BM-/Co	0.442484	174.041	27.2	174.041	22.2	N-Acetyl-L-Aspartic Acid	C6H9NO5	HMDB0000812	Level 1	0.0241323	NA
580.6486_52.6	0.045559	-0.250494	positive	BM-/Ca vs BM-/Co	0.781864	NA	NA	NA	NA	NA	NA	NA	NA	NA	NA
91.0144_103.2	0.0456043	-0.480621	positive	BM+/Ca vs BM-/Ca	0.902027	NA	NA	NA	NA	NA	NA	NA	NA	NA	NA
161.0456_44.9	0.0456207	0.25518	negative	BM+/Ca vs BM-/Co	0.442484	161.046	44.9	161.046	22.2	3-Hydroxy-3-Methylglutarate	C6H10O5	HMDB0000355	Level 1	0.330341	NA
165.0408_155.7	0.0456317	-0.251318	negative	BM-/Ca vs BM-/Co	0.413549	165.041	155.7	166.048	155.7	Arabinonic acid;Ribonic acid;2345-Tetrahydroxypentanoic acid;L-Lyxonate;L-Xylonate;	C5H10O6	HMDB00539	Level 3	2.06	M-H
123.0816_253.9	0.045648	-0.353722	negative	BM+/Ca vs BM-/Ca	0.908318	123.082	253.9	124.089	253.9	23-Dimethyl-2-cyclohexen-1-one;6-Methyl-35-heptadien-2-one;(EE)-24-Octadienal;trans trans-35-Octadien-2-one;15-Octadien-3-one;2-Isopropyl-5-methylfuran;(EE)-26-Octadienal;355-Trimethyl-2-cyclopenten-1-one;2-Butylfuran;	C8H12O	HMDB31414	Level 3	0.49	M-H
506.8686_58.6	0.0456638	-0.275272	positive	BM+/Ca vs BM+/Co	0.748507	NA	NA	NA	NA	NA	NA	NA	NA	NA	NA
599.9024_65.4	0.0456668	-0.27467	positive	BM-/Ca vs BM-/Co	0.781864	NA	NA	NA	NA	NA	NA	NA	NA	NA	NA
97.9481_236.6	0.0456957	-0.25197	negative	BM-/Ca vs BM-/Co	0.413549	NA	NA	NA	NA	NA	NA	NA	NA	NA	NA
197.1912_104	0.0456969	-0.277942	negative	BM+/Ca vs BM+/Co	0.643873	197.191	104	198.198	104	Tridecanal;2-Tridecanone;	C13H26O	HMDB30928	Level 3	0.56	M-H
206.0022_31.1	0.045704	-0.224021	negative	BM+/Ca vs BM-/Co	0.442484	NA	NA	NA	NA	NA	NA	NA	NA	NA	NA
106.9991_58.9	0.0457507	0.202745	positive	BM+/Co vs BM-/Co	0.430294	106.999	58.9	124.002	58.9	Dimercaprol	C3H8OS2	HMDB15677	Level 5	1.31	M+H-H2O
358.912_36.5	0.045759	-0.229453	negative	BM+/Ca vs BM-/Co	0.442484	NA	NA	NA	NA	NA	NA	NA	NA	NA	NA
1109.3118_190.2	0.0457648	-0.3955	positive	BM+/Ca vs BM-/Ca	0.902027	NA	NA	NA	NA	NA	NA	NA	NA	NA	NA
188.9066_164.6	0.0457739	0.305312	negative	BM+/Co vs BM-/Ca	0.367556	NA	NA	NA	NA	NA	NA	NA	NA	NA	NA
173.0204_253	0.0457769	-0.273154	negative	BM+/Ca vs BM+/Co	0.643873	173.02	253	192.039	253	N-Nitrosothialdine	C6H12N2OS2	HMDB31186	Level 5	1.79	M-H2O-H
342.211_144.3	0.04581	-0.207329	negative	BM+/Ca vs BM-/Co	0.442484	NA	NA	NA	NA	NA	NA	NA	NA	NA	NA
184.0948_57.4	0.0458254	-0.474657	positive	BM+/Co vs BM-/Ca	0.528613	184.095	57.4	184.097	28.2	Normetanephrine	C9H13NO3	HMDB0000819	Level 1	10.9725	NA
459.9405_67.5	0.0458268	0.299411	positive	BM+/Co vs BM-/Ca	0.528613	NA	NA	NA	NA	NA	NA	NA	NA	NA	NA
805.5552_28.7	0.0458312	-0.252985	positive	BM+/Ca vs BM-/Co	0.421155	805.555	28.7	-	28.7	PC(16:1(9Z)22:6(4Z7Z10Z13Z16Z19Z))	C46H78NO8P	HMDB08023	Level 3	NA	M+H_[+1]
85.0845_88.8	0.0458312	-0.518568	positive	BM+/Co vs BM-/Ca	0.528613	NA	NA	NA	NA	NA	NA	NA	NA	NA	NA
149.4281_239.7	0.0458583	-0.232215	negative	BM+/Ca vs BM-/Co	0.442484	NA	NA	NA	NA	NA	NA	NA	NA	NA	NA
798.5054_52.7	0.0458716	0.29332	positive	BM+/Co vs BM-/Ca	0.528613	798.505	52.7	775.515	52.7	PC(14:1(9Z)22:6(4Z7Z10Z13Z16Z19Z));PC(18:3(6Z9Z12Z)18:4(6Z9Z12Z15Z));PC(18:3(9Z12Z15Z)18:4(6Z9Z12Z15Z));PC(18:4(6Z9Z12Z15Z)18:3(6Z9Z12Z));PC(18:4(6Z9Z12Z15Z)18:3(9Z12Z15Z));PC(22:6(4Z7Z10Z13Z16Z19Z)14:1(9Z));	C44H74NO8P	HMDB07925	Level 5	1.23	M+Na
189.0517_254.2	0.0458784	0.361159	negative	BM-/Ca vs BM-/Co	0.413549	189.052	254.2	190.059	254.2	L-beta-aspartyl-L-glycine;Carglumic acid;Aspartyl-Glycine;Glycyl-Aspartate;	C6H10N2O5	HMDB11165	Level 3	0	M-H
926.359_53.4	0.0458976	0.36459	positive	BM+/Ca vs BM-/Ca	0.902027	NA	NA	NA	NA	NA	NA	NA	NA	NA	NA
738.4562_52.2	0.0459205	0.437401	positive	BM+/Ca vs BM+/Co	0.748507	NA	NA	NA	NA	NA	NA	NA	NA	NA	NA
294.1341_148.8	0.0459235	0.310872	negative	BM+/Co vs BM-/Ca	0.367556	294.134	148.8	235.121	148.8	Pandamarilactam 3x	C13H17NO3	HMDB33610	Level 5	2.01	M+Hac-H
318.9403_38.8	0.0459281	-0.591172	negative	BM+/Co vs BM-/Ca	0.367556	NA	NA	NA	NA	NA	NA	NA	NA	NA	NA
177.0558_250	0.0459645	-0.235039	negative	BM-/Ca vs BM-/Co	0.413549	177.056	250	178.063	250	4-Methoxycinnamic acid;3-(4-Methylphenyl)oxiranecarboxylic acid;(Z)-10-Hydroxy-8-decene-46-diynoic acid;Di-alpha-furfuryl ether;(S)-Isosclerone;(E)-10-Hydroxy-2-decene-46-diynoic acid;3-(4-Hydroxy-2-methoxyphenyl)-2-propenal;	C10H10O3	HMDB02040	Level 3	0.45	M-H
207.0528_141.4	0.0459748	-0.386988	positive	BM+/Ca vs BM-/Ca	0.902027	207.053	141.4	412.092	141.4	Patientoside A	C19H21ClO8	HMDB37098	Level 5	3.48	M+2H
391.9526_66.3	0.0459875	0.302517	positive	BM+/Co vs BM-/Ca	0.528613	NA	NA	NA	NA	NA	NA	NA	NA	NA	NA
258.1093_115.2	0.0459907	-0.187798	positive	BM+/Co vs BM-/Co	0.430294	258.109	115.2	258.109	114	Pyro-L-Glutaminyl-L-Glutamine	C10H15N3O5	HMDB0039229	Level 1	0.774866	NA
118.9182_211.6	0.0460071	-0.171228	negative	BM+/Co vs BM-/Co	0.528307	NA	NA	NA	NA	NA	NA	NA	NA	NA	NA
574.893_41.8	0.0460345	0.335925	negative	BM+/Ca vs BM+/Co	0.643873	NA	NA	NA	NA	NA	NA	NA	NA	NA	NA
345.9819_48.1	0.0460629	-0.216288	negative	BM+/Ca vs BM-/Co	0.443279	345.982	48.1	311.012	48.1	4-Hydroxydiclofenac;3-Hydroxydiclofenac;5-Hydroxydiclofenac;	C14H11Cl2NO3	HMDB13974	Level 5	2.6	M+Cl
284.0321_25	0.0460744	-0.276753	negative	BM-/Ca vs BM-/Co	0.413549	NA	NA	NA	NA	NA	NA	NA	NA	NA	NA
311.2593_133.5	0.0460978	0.345744	negative	BM+/Co vs BM-/Ca	0.367556	311.259	133.5	252.245	133.5	13-Heptadecyn-1-ol;8-Heptadecenal;	C17H32O	HMDB13813	Level 5	0.42	M+Hac-H
469.0281_50.7	0.0461434	-0.185197	negative	BM+/Co vs BM-/Co	0.528307	NA	NA	NA	NA	NA	NA	NA	NA	NA	NA
506.2645_38.6	0.0461559	-0.195912	positive	BM+/Co vs BM-/Co	0.430294	NA	NA	NA	NA	NA	NA	NA	NA	NA	NA
396.1918_65.6	0.0461742	0.358605	negative	BM-/Ca vs BM-/Co	0.413549	396.192	65.6	-	65.6	Pregnenolone sulfate	C21H32O5S	HMDB00774	Level 3	NA	M-H_[-1]
117.0193_27.8	0.0462129	0.298672	negative	BM-/Ca vs BM-/Co	0.413549	117.019	27.8	117.019	25.8	Succinic Acid (Succinate)	C4H6O4	HMDB0000254	Level 1	0.256368	NA
539.3485_208	0.0462134	0.347623	negative	BM+/Ca vs BM-/Ca	0.908318	539.348	208	504.381	208	Ganoderiol G	C31H52O5	HMDB37780	Level 5	4.41	M+Cl
621.1206_26.4	0.0462398	-0.180971	negative	BM+/Co vs BM-/Co	0.528307	NA	NA	NA	NA	NA	NA	NA	NA	NA	NA
270.0907_31.8	0.0462671	-0.242517	negative	BM+/Ca vs BM-/Co	0.444067	270.091	31.8	-	31.8	D-erythro-L-galacto-Nonulose	C9H18O9	HMDB29955	Level 3	NA	M-H_[-1]
359.1243_100.4	0.0462698	-0.352446	negative	BM+/Ca vs BM-/Ca	0.908318	359.124	100.4	360.132	100.4	Dityrosine;Nitrendipine;	C18H20N2O6	HMDB06045	Level 3	1.56	M-H
550.8784_46.6	0.0462753	-0.511445	negative	BM+/Ca vs BM-/Ca	0.908318	NA	NA	NA	NA	NA	NA	NA	NA	NA	NA
809.5878_26.5	0.0462949	-0.335516	positive	BM+/Co vs BM-/Ca	0.529012	809.588	26.5	-	26.5	PC(16:022:5(4Z7Z10Z13Z16Z))	C46H82NO8P	HMDB07989	Level 3	NA	M+H_[+1]
585.4873_157.6	0.0462971	-0.271278	negative	BM+/Ca vs BM+/Co	0.643873	585.487	157.6	586.496	157.6	Erythrinasinate A	C38H66O4	HMDB38713	Level 3	2.61	M-H
341.9621_51.5	0.0463013	-0.286206	positive	BM+/Ca vs BM+/Co	0.748507	NA	NA	NA	NA	NA	NA	NA	NA	NA	NA
336.2178_24.3	0.0463059	0.198951	positive	BM+/Co vs BM-/Co	0.430294	336.218	24.3	294.183	24.3	Gingerol;Nordihydrocapsiate;Tanacetol A;Phytuberin;Myrsinone;	C17H26O4	HMDB05783	Level 5	2.56	M+ACN+H
551.5044_172.5	0.0463182	0.307315	negative	BM+/Co vs BM-/Ca	0.367556	551.504	172.5	492.491	172.5	1012-Tritriacontanedione	C33H64O2	HMDB35578	Level 5	0.15	M+Hac-H
163.0765_32.1	0.0463191	-0.289733	negative	BM+/Ca vs BM+/Co	0.643873	163.077	32.1	164.084	32.1	2-Phenylbutyric acid;Benzenebutanoic acid;3-Phenylbutyric acid;Isoeugenol;Eugenol;Methyl 3-phenylpropanoate;Benzyl propionate;Propyl benzoate;Isopropyl benzoate;3-Hydroxy-4-phenylbutan-2-one;3-(4-Methoxyphenyl)-2-propen-1-ol;Ethyl phenylacetate;1-Phenylethyl acetate;1-(4-Methoxyphenyl)-2-propanone;4-(4-Hydroxyphenyl)-2-butanone;2-Phenylethyl acetate;3-Phenylpropyl formate;Epoxyanethole;Thymoquinone;beta-Thujaplicin;4-Isopropylbenzoic acid;Lepalone;Isoegomaketone;4-Methyl-2-phenyl-13-dioxolane;p-Mentha-24(8)-dien-93-olide;Egomaketone;12-Dimethoxy-4-vinylbenzene;4-Methylbenzyl alcohol acetate;2-Methylbenzyl alcohol acetate;(3-Methylphenyl)methyl acetate;Phenyl butyrate;	C10H12O2	HMDB00329	Level 3	0.31	M-H
1067.0545_182	0.0463268	-0.180453	positive	BM+/Co vs BM-/Co	0.430294	NA	NA	NA	NA	NA	NA	NA	NA	NA	NA
218.9196_57.7	0.0463475	0.310809	positive	BM+/Co vs BM-/Ca	0.529012	NA	NA	NA	NA	NA	NA	NA	NA	NA	NA
858.6006_26.8	0.0463482	0.316846	positive	BM+/Ca vs BM+/Co	0.748507	858.601	26.8	857.593	26.8	PC(20:2(11Z14Z)22:6(4Z7Z10Z13Z16Z19Z));PC(20:3(5Z8Z11Z)22:5(4Z7Z10Z13Z16Z));PC(20:3(5Z8Z11Z)22:5(7Z10Z13Z16Z19Z));PC(20:3(8Z11Z14Z)22:5(4Z7Z10Z13Z16Z));PC(20:3(8Z11Z14Z)22:5(7Z10Z13Z16Z19Z));PC(20:4(5Z8Z11Z14Z)22:4(7Z10Z13Z16Z));PC(20:4(8Z11Z14Z17Z)22:4(7Z10Z13Z16Z));PC(22:4(7Z10Z13Z16Z)20:4(5Z8Z11Z14Z));PC(22:4(7Z10Z13Z16Z)20:4(8Z11Z14Z17Z));PC(22:5(4Z7Z10Z13Z16Z)20:3(5Z8Z11Z));PC(22:5(4Z7Z10Z13Z16Z)20:3(8Z11Z14Z));PC(22:5(7Z10Z13Z16Z19Z)20:3(5Z8Z11Z));PC(22:5(7Z10Z13Z16Z19Z)20:3(8Z11Z14Z));PC(22:6(4Z7Z10Z13Z16Z19Z)20:2(11Z14Z));	C50H84NO8P	HMDB08354	Level 3	0.15	M+H
786.4362_53.6	0.0463572	0.294791	positive	BM+/Ca vs BM+/Co	0.748507	786.436	53.6	722.424	53.6	Ophiopogonin C	C39H62O12	HMDB29312	Level 5	4.7	M+ACN+Na
441.263_161.1	0.0463835	-0.227491	negative	BM-/Ca vs BM-/Co	0.413549	441.263	161.1	442.272	161.1	Muzanzagenin;29-Bis(3-methyl-2E-pentenoyl)-2b9a-dihydroxy-4Z10(14)-oplopadien-3-one;	C27H38O5	HMDB32601	Level 3	3.74	M-H
241.0688_28	0.0464008	-0.1802	negative	BM+/Co vs BM-/Co	0.528307	241.069	28	241.073	46.8	Lumichrome	C12H10N4O2	HMDB0254199	Level 1	17.8369	NA
432.3142_27.2	0.0464142	-0.226405	positive	BM+/Ca vs BM-/Co	0.424341	NA	NA	NA	NA	NA	NA	NA	NA	NA	NA
1173.4446_178.9	0.0464151	-0.184295	positive	BM+/Co vs BM-/Co	0.430294	NA	NA	NA	NA	NA	NA	NA	NA	NA	NA
974.7009_184.8	0.0464388	-0.233854	positive	BM+/Ca vs BM-/Co	0.424341	NA	NA	NA	NA	NA	NA	NA	NA	NA	NA
193.0718_207.8	0.0464494	-0.355013	negative	BM+/Co vs BM-/Ca	0.367556	193.072	207.8	194.079	207.8	D-4-O-Methyl-myo-inositol;4-O-Methyl-myo-inositol;Methyl beta-D-glucopyranoside;(-)-Bornesitol;Sequoyitol;Mytilitol;D-Pinitol;L-Quebrachitol;L-Pinitol;	C7H14O6	HMDB29915	Level 3	0.21	M-H
468.6799_30.2	0.0464496	0.294818	negative	BM+/Co vs BM-/Ca	0.367556	468.68	30.2	487.699	30.2	Chlordecone alcohol	C10H2Cl10O	HMDB01219	Level 5	1.71	M-H2O-H
830.5686_27.3	0.0464567	-0.190019	positive	BM+/Co vs BM-/Co	0.430294	830.569	27.3	807.578	27.3	PC(16:022:5(4Z7Z10Z13Z16Z));PC(16:022:5(7Z10Z13Z16Z19Z));PC(16:1(9Z)22:4(7Z10Z13Z16Z));PC(18:020:5(5Z8Z11Z14Z17Z));PC(18:1(11Z)20:4(5Z8Z11Z14Z));PC(18:1(11Z)20:4(8Z11Z14Z17Z));PC(18:1(9Z)20:4(5Z8Z11Z14Z));PC(18:1(9Z)20:4(8Z11Z14Z17Z));PC(18:2(9Z12Z)20:3(5Z8Z11Z));PC(18:2(9Z12Z)20:3(8Z11Z14Z));PC(18:3(6Z9Z12Z)20:2(11Z14Z));PC(18:3(9Z12Z15Z)20:2(11Z14Z));PC(18:4(6Z9Z12Z15Z)20:1(11Z));PC(20:1(11Z)18:4(6Z9Z12Z15Z));PC(20:2(11Z14Z)18:3(6Z9Z12Z));PC(20:2(11Z14Z)18:3(9Z12Z15Z));PC(20:3(5Z8Z11Z)18:2(9Z12Z));PC(20:3(8Z11Z14Z)18:2(9Z12Z));PC(20:4(5Z8Z11Z14Z)18:1(11Z));PC(20:4(5Z8Z11Z14Z)18:1(9Z));PC(20:4(8Z11Z14Z17Z)18:1(11Z));PC(20:4(8Z11Z14Z17Z)18:1(9Z));PC(20:5(5Z8Z11Z14Z17Z)18:0);PC(22:4(7Z10Z13Z16Z)16:1(9Z));PC(22:5(4Z7Z10Z13Z16Z)16:0);PC(22:5(7Z10Z13Z16Z19Z)16:0);	C46H82NO8P	HMDB07989	Level 3	1.9	M+Na
610.8791_48.9	0.0464947	0.478074	negative	BM-/Ca vs BM-/Co	0.413549	NA	NA	NA	NA	NA	NA	NA	NA	NA	NA
919.922_196	0.0465407	-0.182798	positive	BM+/Co vs BM-/Co	0.430294	NA	NA	NA	NA	NA	NA	NA	NA	NA	NA
620.0235_50.4	0.046569	0.312304	negative	BM+/Ca vs BM+/Co	0.643873	NA	NA	NA	NA	NA	NA	NA	NA	NA	NA
229.0827_39.3	0.0466091	-0.224956	negative	BM+/Ca vs BM-/Co	0.445426	229.083	39.3	230.09	39.3	Aspartyl-L-proline;Aspartyl-Proline;Prolyl-Aspartate;(1R2S3R)-2-Acetyl-4(5)-(1234-tetrahydroxybutyl)imidazole;1-(gamma-Glutamylamino)cyclopropanecarboxylic acid;(2S3S)-alpha-Amino-2-carboxy-5-oxo-1-pyrrolidinebutanoic acid;	C9H14N2O5	HMDB02335	Level 3	1.31	M-H
280.6218_31.7	0.0466158	-0.342551	negative	BM+/Co vs BM-/Ca	0.367556	NA	NA	NA	NA	NA	NA	NA	NA	NA	NA
402.6884_52.1	0.04663	-0.187598	positive	BM+/Co vs BM-/Co	0.430294	NA	NA	NA	NA	NA	NA	NA	NA	NA	NA
901.8112_64.2	0.0466318	-0.233474	positive	BM+/Ca vs BM-/Co	0.424911	NA	NA	NA	NA	NA	NA	NA	NA	NA	NA
554.3465_119.3	0.0466623	-0.189981	negative	BM+/Co vs BM-/Co	0.528307	NA	NA	NA	NA	NA	NA	NA	NA	NA	NA
303.9719_39.4	0.0466664	-0.399821	negative	BM+/Co vs BM-/Ca	0.367556	NA	NA	NA	NA	NA	NA	NA	NA	NA	NA
1089.7073_118.2	0.0466751	-0.222207	negative	BM+/Ca vs BM-/Co	0.445426	1089.71	118.2	1090.71	118.2	Ganglioside GA2 (d18:19Z-18:1)	C56H102N2O18	HMDB04889	Level 3	1.66	M-H
280.9214_37.1	0.0466848	-0.274107	negative	BM-/Ca vs BM-/Co	0.413549	NA	NA	NA	NA	NA	NA	NA	NA	NA	NA
145.038_26	0.0467085	-0.184105	negative	BM+/Co vs BM-/Co	0.528307	NA	NA	NA	NA	NA	NA	NA	NA	NA	NA
312.8852_30.6	0.0467197	0.288483	negative	BM+/Ca vs BM+/Co	0.643873	NA	NA	NA	NA	NA	NA	NA	NA	NA	NA
876.6838_26.4	0.0467324	0.304116	positive	BM+/Ca vs BM+/Co	0.748507	876.684	26.4	875.677	26.4	PC(o-22:022:6(4Z7Z10Z13Z16Z19Z));PC(o-22:3(10Z13Z16Z)22:3(10Z13Z16Z));	C52H94NO7P	HMDB13450	Level 3	0.31	M+H
188.4166_249.4	0.0467527	0.308358	negative	BM+/Co vs BM-/Ca	0.367556	NA	NA	NA	NA	NA	NA	NA	NA	NA	NA
89.6174_26.8	0.0467705	-0.188169	positive	BM+/Co vs BM-/Co	0.430294	NA	NA	NA	NA	NA	NA	NA	NA	NA	NA
141.9856_272.8	0.0467771	0.29585	negative	BM+/Ca vs BM-/Co	0.445426	NA	NA	NA	NA	NA	NA	NA	NA	NA	NA
134.1006_91.6	0.0468378	-0.187267	positive	BM+/Co vs BM-/Co	0.430294	NA	NA	NA	NA	NA	NA	NA	NA	NA	NA
218.0327_28.7	0.0468409	-0.194655	negative	BM+/Co vs BM-/Co	0.528307	NA	NA	NA	NA	NA	NA	NA	NA	NA	NA
871.8582_64.7	0.0468528	-0.272355	positive	BM-/Ca vs BM-/Co	0.797969	NA	NA	NA	NA	NA	NA	NA	NA	NA	NA
230.81_54	0.0468606	-0.346793	positive	BM+/Co vs BM-/Ca	0.529125	NA	NA	NA	NA	NA	NA	NA	NA	NA	NA
108.0537_31.7	0.046869	0.1951	negative	BM+/Co vs BM-/Co	0.528307	NA	NA	NA	NA	NA	NA	NA	NA	NA	NA
661.0743_28.1	0.0468894	-0.198899	negative	BM+/Co vs BM-/Co	0.528307	NA	NA	NA	NA	NA	NA	NA	NA	NA	NA
292.1028_189	0.0469211	-0.448195	positive	BM+/Ca vs BM-/Ca	0.902027	292.103	189	309.106	189	N-Acetylneuraminic acid;N-Acetyl-a-neuraminic acid;	C11H19NO9	HMDB00230	Level 5	1.64	M+H-H2O
331.0262_25.4	0.0469253	-0.271035	negative	BM-/Ca vs BM-/Co	0.413549	331.026	25.4	-	25.4	Malathion	C10H19O6PS2	HMDB14910	Level 3	NA	M-H_[+2]
260.9783_31.8	0.0469311	0.917852	negative	BM-/Ca vs BM-/Co	0.413549	NA	NA	NA	NA	NA	NA	NA	NA	NA	NA
598.3724_119.5	0.0469347	-0.238025	negative	BM-/Ca vs BM-/Co	0.413549	NA	NA	NA	NA	NA	NA	NA	NA	NA	NA
447.0634_130.1	0.0469378	-0.218646	negative	BM+/Ca vs BM-/Co	0.445787	447.063	130.1	412.094	130.1	Zileuton O-glucuronide	C17H20N2O8S	HMDB60914	Level 5	0.09	M+Cl
352.0153_168.3	0.046939	-0.508779	positive	BM+/Co vs BM-/Ca	0.529125	NA	NA	NA	NA	NA	NA	NA	NA	NA	NA
562.5883_29.1	0.0469488	0.337176	negative	BM+/Ca vs BM-/Ca	0.908318	NA	NA	NA	NA	NA	NA	NA	NA	NA	NA
380.4124_184	0.0469548	-0.385145	positive	BM+/Co vs BM-/Ca	0.529125	NA	NA	NA	NA	NA	NA	NA	NA	NA	NA
329.0294_26.7	0.0469781	-0.34539	negative	BM+/Co vs BM-/Ca	0.367556	329.029	26.7	330.037	26.7	Inosine 23-cyclic phosphate	C10H11N4O7P	HMDB11680	Level 3	0.43	M-H
241.181_244.6	0.046982	-0.492335	negative	BM+/Co vs BM-/Ca	0.367556	241.181	244.6	242.188	244.6	3-Oxotetradecanoic acid;6-Ketomyristic acid;L-Menthyl (RS)-3-hydroxybutyrate;	C14H26O3	HMDB10730	Level 3	0.33	M-H
91.0287_31.9	0.0469932	0.292229	negative	BM+/Ca vs BM+/Co	0.643873	NA	NA	NA	NA	NA	NA	NA	NA	NA	NA
295.2279_118.8	0.0469947	0.350571	negative	BM+/Co vs BM-/Ca	0.367556	295.228	118.8	296.235	118.8	13S-hydroxyoctadecadienoic acid;Alpha-dimorphecolic acid;910-Epoxyoctadecenoic acid;1213-EpOME;9-HODE;(Z)-13-Oxo-9-octadecenoic acid;Avenoleic acid;12-Hydroxy-810-octadecadienoic acid;	C18H32O3	HMDB04667	Level 3	0.1	M-H
515.41_179.8	0.0470028	-0.266149	negative	BM+/Ca vs BM+/Co	0.643873	515.41	179.8	456.397	179.8	beta-Sitosterol acetate;Triptohypol F;	C31H52O2	HMDB30151	Level 5	1.13	M+Hac-H
825.5639_38	0.0470042	-0.216232	positive	BM+/Ca vs BM-/Co	0.426222	825.564	38	824.557	38	PG(18:022:5(4Z7Z10Z13Z16Z));PG(18:022:5(7Z10Z13Z16Z19Z));PG(18:1(11Z)22:4(7Z10Z13Z16Z));PG(18:1(9Z)22:4(7Z10Z13Z16Z));	C46H81O10P	HMDB10612	Level 3	0.13	M+H
125.9862_151.7	0.0470064	-0.180231	positive	BM+/Co vs BM-/Co	0.430294	NA	NA	NA	NA	NA	NA	NA	NA	NA	NA
173.0204_253	0.0470082	0.306486	negative	BM+/Co vs BM-/Ca	0.367556	173.02	253	192.039	253	N-Nitrosothialdine	C6H12N2OS2	HMDB31186	Level 5	1.79	M-H2O-H
512.3346_37.2	0.0470377	0.264668	positive	BM+/Ca vs BM-/Co	0.426222	512.335	37.2	448.319	37.2	Porrigenin A;Asperagenin;	C27H44O5	HMDB32783	Level 5	0.08	M+ACN+Na
590.5235_171.1	0.0470501	0.21181	negative	BM+/Co vs BM-/Co	0.528477	NA	NA	NA	NA	NA	NA	NA	NA	NA	NA
321.0799_32.1	0.0470585	0.291845	negative	BM+/Ca vs BM+/Co	0.643873	321.08	32.1	286.11	32.1	Histidinyl-Methionine;Methionyl-Histidine;	C11H18N4O3S	HMDB28891	Level 5	1.68	M+Cl
347.2955_186.6	0.047072	-0.267305	negative	BM-/Ca vs BM-/Co	0.413549	347.296	186.6	348.303	186.6	5-Heptadecyl-13-benzenediol	C23H40O2	HMDB38530	Level 3	0.14	M-H
185.0323_78.8	0.0470748	0.213263	positive	BM+/Co vs BM-/Co	0.430294	185.032	78.8	162.043	78.8	Quindoxin	C8H6N2O2	HMDB32927	Level 5	0.81	M+Na
150.0318_115.3	0.0471242	-0.359444	positive	BM+/Co vs BM-/Ca	0.529125	NA	NA	NA	NA	NA	NA	NA	NA	NA	NA
538.3348_122.6	0.0471304	0.301978	negative	BM+/Co vs BM-/Ca	0.367719	NA	NA	NA	NA	NA	NA	NA	NA	NA	NA
509.2886_115.6	0.0471396	-0.366203	negative	BM+/Ca vs BM-/Ca	0.908318	509.289	115.6	450.277	115.6	Celastrol	C29H38O4	HMDB02385	Level 5	4.44	M+Hac-H
123.9807_46.4	0.0471694	-0.29767	negative	BM-/Ca vs BM-/Co	0.413549	NA	NA	NA	NA	NA	NA	NA	NA	NA	NA
420.9324_48.3	0.0471919	0.49743	negative	BM+/Ca vs BM-/Ca	0.908318	NA	NA	NA	NA	NA	NA	NA	NA	NA	NA
260.1854_27.3	0.0472097	-0.283729	positive	BM+/Ca vs BM+/Co	0.748507	260.185	27.3	259.178	27.3	Hexanoylcarnitine;L-Hexanoylcarnitine;	C13H25NO4	HMDB00705	Level 3	0.88	M+H
1064.6747_33.4	0.0472151	-0.196474	positive	BM+/Co vs BM-/Co	0.430294	NA	NA	NA	NA	NA	NA	NA	NA	NA	NA
907.8284_64.3	0.0472225	-0.180712	positive	BM+/Co vs BM-/Co	0.430294	NA	NA	NA	NA	NA	NA	NA	NA	NA	NA
966.3466_53.7	0.0472391	0.293005	positive	BM+/Ca vs BM+/Co	0.748507	NA	NA	NA	NA	NA	NA	NA	NA	NA	NA
190.0431_31.3	0.0472526	0.304501	negative	BM+/Co vs BM-/Ca	0.36788	190.043	31.3	155.073	31.3	4-Phenylpyridine	C11H9N	HMDB33123	Level 5	1.05	M+Cl
90.9766_63.5	0.0472902	-0.342935	positive	BM+/Ca vs BM-/Ca	0.902027	NA	NA	NA	NA	NA	NA	NA	NA	NA	NA
134.0448_109	0.0473156	-0.355723	positive	BM+/Co vs BM-/Ca	0.529125	134.045	109	133.038	109	L-Aspartic acid	C4H7NO4	HMDB00191	Level 3	0.15	M+H
920.2063_25	0.0473204	0.33253	negative	BM-/Ca vs BM-/Co	0.413549	920.206	25	921.215	25	3-oxo-(2S)-Methylisocapryloyl-CoA	C30H50N7O18P3S	HMDB60156	Level 3	1.1	M-H
1088.5531_190.7	0.0473248	-0.280116	positive	BM-/Ca vs BM-/Co	0.799072	NA	NA	NA	NA	NA	NA	NA	NA	NA	NA
410.29_23.7	0.0473334	0.315548	positive	BM+/Co vs BM-/Ca	0.529125	410.29	23.7	368.256	23.7	Cortol;Beta-Cortol;gamma-Eudesmol rhamnoside;	C21H36O5	HMDB03180	Level 5	0.24	M+ACN+H
618.5502_29.2	0.0473652	0.345361	negative	BM+/Ca vs BM-/Ca	0.908318	NA	NA	NA	NA	NA	NA	NA	NA	NA	NA
752.5648_36.7	0.0473934	-0.281843	positive	BM+/Ca vs BM+/Co	0.748507	NA	NA	NA	NA	NA	NA	NA	NA	NA	NA
133.0508_248.5	0.0473991	-0.25873	negative	BM-/Ca vs BM-/Co	0.413549	133.051	248.5	134.058	248.5	23-Dihydroxyvaleric acid;1-Deoxy-D-xylulose;Deoxyribose;(R)-23-Dihydroxy-isovalerate;(R)-glycerol 1-acetate;23-Dihydroxy-2-methylbutanoic acid;	C5H10O4	HMDB00421	Level 3	1.28	M-H
995.6111_131.3	0.0474037	0.307456	negative	BM+/Co vs BM-/Ca	0.368267	NA	NA	NA	NA	NA	NA	NA	NA	NA	NA
113.9518_87.5	0.047405	-0.264548	negative	BM-/Ca vs BM-/Co	0.413549	NA	NA	NA	NA	NA	NA	NA	NA	NA	NA
601.5188_24	0.0474073	0.309337	positive	BM+/Ca vs BM+/Co	0.748507	NA	NA	NA	NA	NA	NA	NA	NA	NA	NA
778.9942_34.6	0.0474106	-0.179225	positive	BM+/Co vs BM-/Co	0.430298	NA	NA	NA	NA	NA	NA	NA	NA	NA	NA
812.5808_143.5	0.0474107	0.360454	negative	BM-/Ca vs BM-/Co	0.413549	812.581	143.5	753.567	143.5	PE(20:2(11Z14Z)P-18:1(11Z));PE(20:2(11Z14Z)P-18:1(9Z));PE(20:3(5Z8Z11Z)P-18:0);PE(20:3(8Z11Z14Z)P-18:0);PE(P-18:020:3(5Z8Z11Z));PE(P-18:020:3(8Z11Z14Z));PE(P-18:1(11Z)20:2(11Z14Z));PE(P-18:1(9Z)20:2(11Z14Z));	C43H80NO7P	HMDB09314	Level 5	0.36	M+Hac-H
401.2722_138.2	0.047428	-0.213515	negative	BM+/Ca vs BM-/Co	0.449266	NA	NA	NA	NA	NA	NA	NA	NA	NA	NA
432.3142_27.2	0.0474876	-0.182697	positive	BM+/Co vs BM-/Co	0.430298	NA	NA	NA	NA	NA	NA	NA	NA	NA	NA
188.3316_245.1	0.0475138	-0.269375	negative	BM+/Ca vs BM+/Co	0.643873	NA	NA	NA	NA	NA	NA	NA	NA	NA	NA
201.0518_264.4	0.0475169	-0.184216	negative	BM+/Co vs BM-/Co	0.532072	201.052	264.4	202.059	264.4	Penmacric acid	C7H10N2O5	HMDB29436	Level 3	0.5	M-H
96.9876_32.6	0.047543	0.336715	negative	BM+/Ca vs BM-/Ca	0.908318	NA	NA	NA	NA	NA	NA	NA	NA	NA	NA
138.0197_201.5	0.0475637	-0.244769	negative	BM-/Ca vs BM-/Co	0.413549	138.02	201.5	139.027	201.5	4-Nitrophenol;6-Hydroxynicotinic acid;3-Hydroxypicolinic acid;2-Hydroxynicotinic acid;	C6H5NO3	HMDB01232	Level 3	0.22	M-H
162.9983_192.3	0.0475876	-0.26989	positive	BM+/Ca vs BM+/Co	0.748507	NA	NA	NA	NA	NA	NA	NA	NA	NA	NA
680.5018_53.5	0.0476038	-0.239949	positive	BM-/Ca vs BM-/Co	0.799072	680.502	53.5	697.505	53.5	PE(18:3(6Z9Z12Z)P-16:0);PE(18:3(9Z12Z15Z)P-16:0);PE(P-16:018:3(6Z9Z12Z));PE(P-16:018:3(9Z12Z15Z));	C39H72NO7P	HMDB09147	Level 5	0.21	M+H-H2O
200.8894_21.9	0.0476123	-0.241538	negative	BM-/Ca vs BM-/Co	0.413549	NA	NA	NA	NA	NA	NA	NA	NA	NA	NA
398.2085_38.2	0.0476336	-0.359709	negative	BM+/Co vs BM-/Ca	0.369262	398.209	38.2	-	38.2	Sunitinib	C22H27FN4O2	HMDB15397	Level 3	NA	M-H_[-1]
344.9584_41.6	0.0476369	-0.248726	negative	BM-/Ca vs BM-/Co	0.413549	NA	NA	NA	NA	NA	NA	NA	NA	NA	NA
660.5128_148.9	0.0476421	-0.276292	negative	BM+/Ca vs BM+/Co	0.643873	NA	NA	NA	NA	NA	NA	NA	NA	NA	NA
612.3298_126.1	0.0476471	-0.236143	negative	BM-/Ca vs BM-/Co	0.413549	612.33	126.1	553.317	126.1	LysoPE(0:024:6(6Z9Z12Z15Z18Z21Z));LysoPE(24:6(6Z9Z12Z15Z18Z21Z)0:0);	C29H48NO7P	HMDB11499	Level 5	1.45	M+Hac-H
151.0698_284.3	0.0476556	-0.267145	positive	BM+/Ca vs BM+/Co	0.748507	NA	NA	NA	NA	NA	NA	NA	NA	NA	NA
578.9096_46.5	0.0476716	-0.226997	negative	BM+/Ca vs BM-/Co	0.449414	NA	NA	NA	NA	NA	NA	NA	NA	NA	NA
1085.9266_186.8	0.0476756	-0.38366	positive	BM+/Ca vs BM-/Ca	0.902027	NA	NA	NA	NA	NA	NA	NA	NA	NA	NA
145.0502_282.5	0.0476757	-0.269284	positive	BM+/Ca vs BM+/Co	0.748507	145.05	282.5	144.042	282.5	3-Hexenedioic acid;3-Methylglutaconic acid;(E)-2-Methylglutaconic acid;trans-2-Hexenedioic acid;3-Hydroxyadipic acid 36-lactone;Dimethyl fumarate;Maleic acid homopolymer;Ethyl hydrogen fumarate;	C6H8O4	HMDB00393	Level 3	4.62	M+H
147.0664_228.8	0.0476914	0.356107	negative	BM+/Ca vs BM-/Co	0.449414	147.066	228.8	148.074	228.8	Mevalonic acid;(R) 23-Dihydroxy-3-methylvalerate;Glycerol 1-propanoate;(R)-mevalonate;(2-Methoxyethoxy)propanoic acid;	C6H12O4	HMDB00227	Level 3	0.82	M-H
153.6175_235.5	0.0476922	-0.269809	negative	BM+/Ca vs BM+/Co	0.643873	NA	NA	NA	NA	NA	NA	NA	NA	NA	NA
348.2618_119.3	0.0477042	-0.271652	negative	BM+/Ca vs BM+/Co	0.643873	348.262	119.3	-	119.3	2-Hydroxy-6-pentadecylbenzoic acid	C22H36O3	HMDB29683	Level 3	NA	M-H_[-1]
684.4958_54.3	0.0477074	0.297006	positive	BM+/Ca vs BM+/Co	0.748507	684.496	54.3	701.5	54.3	PC(14:1(9Z)16:1(9Z));PC(16:1(9Z)14:1(9Z));PE(15:018:2(9Z12Z));PE(18:2(9Z12Z)15:0);	C38H72NO8P	HMDB07903	Level 5	1.53	M+H-H2O
285.207_247.2	0.0477117	0.34368	negative	BM+/Ca vs BM-/Ca	0.908318	285.207	247.2	286.214	247.2	Hexadecanedioic acid;16-Hydroxy-10-oxohexadecanoic acid;224-Trimethyl-13-pentadienol diisobutyrate;	C16H30O4	HMDB00672	Level 3	0.46	M-H
965.8256_184.7	0.0477363	-0.179318	positive	BM+/Co vs BM-/Co	0.431351	NA	NA	NA	NA	NA	NA	NA	NA	NA	NA
177.1065_79.6	0.0477588	0.265366	positive	BM+/Ca vs BM-/Co	0.430346	177.107	79.6	-	79.6	Citrulline	C6H13N3O3	HMDB00904	Level 3	NA	M+H_[+1]
391.0736_123.3	0.0477737	0.298135	negative	BM+/Ca vs BM+/Co	0.643873	391.074	123.3	196.041	123.3	1-(Methylthio)propyl propyl disulfide;Ethyl 1-(ethylthio)propyl disulfide;	C7H16S3	HMDB33044	Level 5	4.99	2M-H
417.2655_138.6	0.047781	-0.227683	negative	BM-/Ca vs BM-/Co	0.413625	417.265	138.6	418.272	138.6	Simvastatin;Cavipetin D;	C25H38O5	HMDB05007	Level 3	2.04	M-H
264.8512_54.1	0.0477868	0.331806	positive	BM+/Co vs BM-/Ca	0.531102	NA	NA	NA	NA	NA	NA	NA	NA	NA	NA
371.0988_36.5	0.0477937	-0.263177	positive	BM+/Ca vs BM+/Co	0.748507	371.099	36.5	370.09	36.5	5-Hydroxy-6-methoxycoumarin 7-glucoside;Ferulic acid 4-O-glucuronide;Feruloyl C1-glucuronide;Isoferulic acid 3-O-glucuronide;Isoferuloyl C1-glucuronide;	C16H18O10	HMDB39774	Level 3	4.12	M+H
265.1177_31.9	0.047847	0.302165	positive	BM+/Ca vs BM+/Co	0.748507	265.118	31.9	265.118	29.4	Phenylacetylglutamine	C13H16N2O4	HMDB0006344	Level 1	2.20128	NA
482.6392_29.6	0.0478582	0.291499	negative	BM+/Co vs BM-/Ca	0.370212	NA	NA	NA	NA	NA	NA	NA	NA	NA	NA
162.5379_165.9	0.0478683	0.326239	positive	BM+/Ca vs BM-/Ca	0.902027	NA	NA	NA	NA	NA	NA	NA	NA	NA	NA
702.9809_52.7	0.0478967	-0.185848	negative	BM+/Co vs BM-/Co	0.532801	NA	NA	NA	NA	NA	NA	NA	NA	NA	NA
151.1442_43.2	0.0479187	0.274041	positive	BM+/Ca vs BM-/Co	0.430346	151.144	43.2	75.0684	43.2	Trimethylamine N-oxide;1-Amino-propan-2-ol;	C3H9NO	HMDB00925	Level 5	0.66	2M+H
389.2911_262.9	0.047933	-0.224935	negative	BM+/Ca vs BM-/Co	0.450521	NA	NA	NA	NA	NA	NA	NA	NA	NA	NA
280.1624_283.4	0.0479674	0.338468	positive	BM+/Ca vs BM+/Co	0.748507	280.162	283.4	216.147	283.4	Valyl-Valine;	C10H20N2O3	HMDB29140	Level 5	2.71	M+ACN+Na
270.9779_67	0.0479677	-0.353051	positive	BM+/Co vs BM-/Ca	0.531102	NA	NA	NA	NA	NA	NA	NA	NA	NA	NA
526.315_120.6	0.0479956	-0.190771	negative	BM+/Co vs BM-/Co	0.532801	526.315	120.6	467.301	120.6	LysoPC(14:0)	C22H46NO7P	HMDB10379	Level 5	0.08	M+Hac-H
489.275_114.4	0.0480097	0.358108	negative	BM+/Ca vs BM+/Co	0.643873	NA	NA	NA	NA	NA	NA	NA	NA	NA	NA
226.0252_133	0.0480109	-0.21476	positive	BM+/Ca vs BM-/Co	0.430346	226.025	133	162.01	133	N-Nitrosothiazolidine-4-carboxylic acid	C4H6N2O3S	HMDB40192	Level 5	2.12	M+ACN+Na
474.9436_38.5	0.0480226	-0.181477	negative	BM+/Co vs BM-/Co	0.532801	NA	NA	NA	NA	NA	NA	NA	NA	NA	NA
123.9344_231	0.0480305	-0.256668	negative	BM-/Ca vs BM-/Co	0.413625	NA	NA	NA	NA	NA	NA	NA	NA	NA	NA
395.156_59.8	0.048038	0.330779	positive	BM+/Co vs BM-/Ca	0.531102	395.156	59.8	394.148	59.8	1-(3-Methyl-2-butenoyl)-6-apiosylglucose	C16H26O11	HMDB39952	Level 3	3.06	M+H
132.102_41.9	0.0480448	-0.29583	positive	BM-/Ca vs BM-/Co	0.799072	132.102	41.9	132.102	42	Isoleucine	C6H13NO2	HMDB0000172	Level 1	0.681292	NA
223.0965_25.5	0.0480547	0.200637	positive	BM+/Co vs BM-/Co	0.433025	223.096	25.5	222.089	25.5	Monoisobutyl phthalic acid;Monobutylphthalate;5-(3-Methoxy-4-hydroxyphenyl)-gamma-valerolactone;Isodillapiole;Dillapiol;Dihydrodeoxy-8-epiaustdiol;Apiole;5-(34-Methylenedioxyphenyl)pentanoic acid;Piperonyl isobutyrate;Vanillin isobutyrate;(Z)-3-(245-Trimethoxyphenyl)-2-propenal;23-Dihydro-3-hydroxy-6-methoxy-22-dimethyl-4H-1-benzopyran-4-one;	C12H14O4	HMDB02056	Level 3	0.09	M+H
178.0438_221.7	0.048069	-0.356408	negative	BM+/Ca vs BM-/Ca	0.908318	NA	NA	NA	NA	NA	NA	NA	NA	NA	NA
301.2922_23	0.0481013	-0.227415	positive	BM+/Ca vs BM-/Co	0.430346	301.292	23	-	23	Sphingosine	C18H37NO2	HMDB00252	Level 3	NA	M+H_[+1]
185.1182_151.4	0.0481178	0.373661	negative	BM+/Ca vs BM+/Co	0.643873	185.118	151.4	186.126	151.4	3-Oxodecanoic acid;Ethyl (3R5Z)-3-hydroxy-5-octenoate;3-Hydroxy-5Z-octenyl acetate;(1S2S4S5R)-18-Epoxy-p-menthane-25-diol;6-Methyl-2-methylene-6-octene-138-triol;(1beta2beta5beta)-p-Menth-3-ene-125-triol;(E)-10-Hydroxy-8-decenoic acid;6-Hexyl-14-dioxan-2-one;5-Hexyl-14-dioxan-2-one;2-Methylbutyl 3-hydroxy-2-methylidenebutanoate;3-Methylbutyl 3-hydroxy-2-methylidenebutanoate;exoexo-18-Epoxy-p-menthane-26-diol;(1R2R4R)-18-Epoxy-p-menthane-24-diol;	C10H18O3	HMDB10724	Level 3	0.65	M-H
92.0372_99.8	0.0481362	-0.256801	positive	BM-/Ca vs BM-/Co	0.799072	NA	NA	NA	NA	NA	NA	NA	NA	NA	NA
191.1078_257.1	0.0481397	0.340695	negative	BM+/Ca vs BM-/Ca	0.908318	191.108	257.1	192.115	257.1	2-Methyl-1-phenyl-2-propanyl acetate;4-Phenyl-2-butyl acetate;Ethyl 4-phenylbutanoate;Benzyl 3-methylbutanoate;3-Methylbutyl benzoate;2-Methylpropyl phenylacetate;2-Phenylethyl butanoate;2-Phenylethyl 2-methylpropanoate;5-Isopropyl-2-methylphenol acetate;3-Phenylpropyl propanoate;111213-Trinor-1(10)-spirovetivene-27-dione;4-Methyl-2-(1-phenylethyl)-13-dioxolane 9CI;4-Methylphenyl 3-methylbutanoate;1-Phenylethyl isobutyrate;1-Phenylethyl butyrate;1-Ethoxy-2-methoxy-4-(1-propenyl)benzene;2-(2-Hydroxy-4-methylphenyl)-3-pentanone;2-Ethoxy-1-methoxy-4-(1-propenyl)benzene;111213-Trinor-135-bisabolatrien-10-oic acid;2-Benzyl-45-dimethyl-13-dioxolane;Butyl phenylacetate;	C12H16O2	HMDB31571	Level 3	0.26	M-H
154.0864_280.3	0.0481457	0.434683	positive	BM-/Ca vs BM-/Co	0.799072	154.086	280.3	153.079	280.3	Dopamine;p-Octopamine;Vanillylamine;	C8H11NO2	HMDB00073	Level 3	0.97	M+H
96.0809_256.3	0.0481543	-0.215212	positive	BM+/Ca vs BM-/Co	0.430346	96.0809	256.3	95.0735	256.3	25-Dimethyl-1H-pyrrole	C6H9N	HMDB32973	Level 3	1.25	M+H
844.5247_40.5	0.0481633	0.303239	positive	BM+/Co vs BM-/Ca	0.531102	NA	NA	NA	NA	NA	NA	NA	NA	NA	NA
284.2943_20.7	0.0481759	-0.273945	positive	BM+/Ca vs BM+/Co	0.748507	284.294	20.7	283.288	20.7	Octadecanamide	C18H37NO	HMDB34146	Level 3	1.72	M+H
638.3071_112.9	0.0482325	-0.592772	negative	BM+/Co vs BM-/Ca	0.372314	NA	NA	NA	NA	NA	NA	NA	NA	NA	NA
150.0254_31.5	0.048265	-0.275544	negative	BM+/Ca vs BM+/Co	0.643873	NA	NA	NA	NA	NA	NA	NA	NA	NA	NA
392.9028_44.8	0.0483258	0.348078	negative	BM-/Ca vs BM-/Co	0.413625	NA	NA	NA	NA	NA	NA	NA	NA	NA	NA
345.9993_160.7	0.0483831	-0.262223	negative	BM-/Ca vs BM-/Co	0.413625	NA	NA	NA	NA	NA	NA	NA	NA	NA	NA
227.1398_146.3	0.0484379	0.299805	negative	BM+/Co vs BM-/Ca	0.373106	227.14	146.3	-	146.3	Myristic acid	C14H28O2	HMDB00806	Level 3	NA	M-H_[-0]
486.7855_55.8	0.0484971	-0.33224	positive	BM+/Ca vs BM+/Co	0.748507	NA	NA	NA	NA	NA	NA	NA	NA	NA	NA
165.0329_68	0.0485677	-0.272236	positive	BM-/Ca vs BM-/Co	0.799665	165.033	68	328.052	68	Orange I;4-(2-Hydroxy-1-naphthalenyl)azobenzenesulfonic acid;(5E)-6-Oxo-5-(phenylhydrazono)-56-dihydro-2-naphthalenesulfonic acid;	C16H12N2O4S	HMDB32886	Level 5	1.58	M+2H
752.4832_54.4	0.0485774	0.228362	positive	BM+/Co vs BM-/Co	0.436526	NA	NA	NA	NA	NA	NA	NA	NA	NA	NA
189.0117_31.6	0.0485961	0.297629	negative	BM-/Ca vs BM-/Co	0.413625	189.012	31.6	154.042	31.6	1-Phenyl-24-pentadiyn-1-one	C11H6O	HMDB32945	Level 5	2.27	M+Cl
219.0977_181.7	0.0485976	0.302697	positive	BM+/Ca vs BM+/Co	0.748507	219.098	181.7	218.09	181.7	Glutamylalanine;5-L-Glutamyl-L-alanine;Hydroxyprolyl-Serine;Serinyl-Hydroxyproline;N-gamma-L-Glutamyl-D-alanine;	C8H14N2O5	HMDB03764	Level 3	0.68	M+H
252.9135_57.1	0.0486007	-0.469765	negative	BM+/Co vs BM-/Ca	0.373566	NA	NA	NA	NA	NA	NA	NA	NA	NA	NA
400.9188_54.5	0.0486436	-0.268043	positive	BM+/Ca vs BM+/Co	0.748507	NA	NA	NA	NA	NA	NA	NA	NA	NA	NA
742.5432_49.9	0.0486557	0.332628	positive	BM+/Ca vs BM-/Ca	0.902027	NA	NA	NA	NA	NA	NA	NA	NA	NA	NA
780.9143_48.8	0.0486634	-0.175691	negative	BM+/Co vs BM-/Co	0.537499	NA	NA	NA	NA	NA	NA	NA	NA	NA	NA
644.6868_55.8	0.0486763	-0.241944	positive	BM-/Ca vs BM-/Co	0.799665	NA	NA	NA	NA	NA	NA	NA	NA	NA	NA
570.3678_120.7	0.0486825	0.241185	negative	BM+/Ca vs BM-/Co	0.456383	NA	NA	NA	NA	NA	NA	NA	NA	NA	NA
811.6036_26.1	0.0486896	-0.370793	positive	BM+/Ca vs BM-/Ca	0.902027	811.604	26.1	-	26.1	PC(16:022:4(7Z10Z13Z16Z))	C46H84NO8P	HMDB07988	Level 3	NA	M+H_[+1]
362.2369_108.8	0.0486924	-0.369688	negative	BM+/Ca vs BM-/Ca	0.908318	NA	NA	NA	NA	NA	NA	NA	NA	NA	NA
581.4564_149.5	0.0487113	-0.267465	negative	BM-/Ca vs BM-/Co	0.413625	581.456	149.5	600.475	149.5	DG(15:020:5(5Z8Z11Z14Z17Z)0:0);DG(20:5(5Z8Z11Z14Z17Z)15:00:0);DG(15:00:020:5n3);	C38H64O5	HMDB07085	Level 5	1.01	M-H2O-H
838.838_64.3	0.048712	-0.218862	positive	BM+/Ca vs BM-/Co	0.434138	838.838	64.3	1634.64	64.3	Glutathionylcobalamin	C72H104CoN16O20PS	HMDB02202	Level 5	3.23	M+ACN+2H
505.2552_108.2	0.0487469	0.338692	negative	BM+/Ca vs BM+/Co	0.643873	505.255	108.2	446.243	108.2	SR 49498	C25H30N6O2	HMDB13845	Level 5	3.33	M+Hac-H
177.0405_50.6	0.0487508	0.340978	negative	BM-/Ca vs BM-/Co	0.413625	177.041	50.6	177.04	30	2-Keto-3-Deoxy-D-Gluconic Acid	C6H10O6	HMDB0001353	Level 1	0.169453	NA
125.071_81.5	0.0487712	0.300687	positive	BM+/Co vs BM-/Ca	0.531673	125.071	81.5	124.064	81.5	Methylimidazole acetaldehyde;2-Methoxy-3-methylpyrazine;2-Methoxy-5-methylpyrazine;2-Methoxy-6-methylpyrazine;	C6H8N2O	HMDB04181	Level 3	0.48	M+H
170.0904_241.1	0.0487819	0.327403	negative	BM+/Ca vs BM-/Ca	0.908318	NA	NA	NA	NA	NA	NA	NA	NA	NA	NA
506.873_45.8	0.0488213	0.321248	negative	BM-/Ca vs BM-/Co	0.413625	NA	NA	NA	NA	NA	NA	NA	NA	NA	NA
506.6265_29.1	0.0488503	0.338553	negative	BM+/Ca vs BM-/Ca	0.908318	NA	NA	NA	NA	NA	NA	NA	NA	NA	NA
143.9881_72.7	0.0488571	-0.488197	positive	BM+/Ca vs BM-/Ca	0.902027	NA	NA	NA	NA	NA	NA	NA	NA	NA	NA
354.3013_120.9	0.0488577	-0.261096	negative	BM-/Ca vs BM-/Co	0.413625	354.301	120.9	355.309	120.9	Pristanoylglycine	C21H41NO3	HMDB13303	Level 3	0.2	M-H
227.1251_32	0.0488843	0.323563	positive	BM+/Co vs BM-/Ca	0.531673	227.125	32	113.059	32	Creatinine	C4H7N3O	HMDB00562	Level 3	0	2M+H
562.5883_29.1	0.0488965	-0.258028	negative	BM-/Ca vs BM-/Co	0.413625	NA	NA	NA	NA	NA	NA	NA	NA	NA	NA
626.3459_126.3	0.048918	-0.235406	negative	BM+/Ca vs BM-/Co	0.457408	626.346	126.3	567.332	126.3	LysoPC(22:6(4Z7Z10Z13Z16Z19Z))	C30H50NO7P	HMDB10404	Level 5	0.7	M+Hac-H
383.3298_22.1	0.0489189	-0.281021	positive	BM-/Ca vs BM-/Co	0.799665	383.33	22.1	382.324	22.1	5a-Cholesta-824-dien-3-one;Cholesta-46-dien-3-one;7-Dehydrodesmosterol;	C27H42O	HMDB01093	Level 3	2.71	M+H
640.869_47.1	0.0489253	0.579031	negative	BM-/Ca vs BM-/Co	0.413625	NA	NA	NA	NA	NA	NA	NA	NA	NA	NA
155.0099_202	0.048943	-0.468149	negative	BM+/Ca vs BM-/Ca	0.908318	155.01	202	156.017	202	Orotic acid	C5H4N2O4	HMDB00226	Level 3	0.45	M-H
430.7783_31.4	0.0489661	-0.266909	negative	BM+/Ca vs BM+/Co	0.643873	NA	NA	NA	NA	NA	NA	NA	NA	NA	NA
636.6556_54.1	0.0489851	0.319488	positive	BM+/Co vs BM-/Ca	0.531673	NA	NA	NA	NA	NA	NA	NA	NA	NA	NA
146.9831_30.3	0.0489871	0.281518	negative	BM+/Ca vs BM+/Co	0.643873	146.983	30.3	126.008	30.3	Ethylphosphate	C2H7O4P	HMDB12228	Level 3	1.63	M+Na-2H
616.5532_29.3	0.0490477	0.257583	negative	BM+/Co vs BM-/Ca	0.375875	NA	NA	NA	NA	NA	NA	NA	NA	NA	NA
590.3217_33.6	0.0490662	-0.229515	positive	BM+/Ca vs BM-/Co	0.436099	590.322	33.6	567.332	33.6	LysoPC(22:6(4Z7Z10Z13Z16Z19Z))	C30H50NO7P	HMDB10404	Level 3	0.02	M+Na
124.004_264.6	0.0490792	-0.217575	negative	BM+/Ca vs BM-/Co	0.457736	NA	NA	NA	NA	NA	NA	NA	NA	NA	NA
285.9893_35.2	0.0490962	-0.249141	negative	BM-/Ca vs BM-/Co	0.413625	285.989	35.2	265.016	35.2	Desacetyl-nitazoxanide	C10H7N3O4S	HMDB60597	Level 5	3.81	M+Na-2H
692.4827_29.4	0.0491082	0.284098	negative	BM+/Co vs BM-/Ca	0.375875	NA	NA	NA	NA	NA	NA	NA	NA	NA	NA
135.0805_269	0.0491104	-0.270764	positive	BM+/Ca vs BM+/Co	0.748507	135.081	269	134.073	269	(4-Methylphenyl)acetaldehyde;Cinnamyl alcohol;trans-Cinnamyl alcohol;(Z)-4-(1-Propenyl)phenol;2-Phenylpropanal;4-Ethylbenzaldehyde;24-Dimethylbenzaldehyde;4-Methylacetophenone;1-Phenyl-1-propanone;3-Phenylpropanal;Chavicol;7-Nonene-35-diyn-1-ol;o-Vinylanisole;Indan-1-ol;m-Methylacetophenone;	C9H10O	HMDB29639	Level 3	0.44	M+H
271.2308_22	0.0491139	0.203703	positive	BM+/Co vs BM-/Co	0.439103	NA	NA	NA	NA	NA	NA	NA	NA	NA	NA
131.5737_109.3	0.0491342	0.205381	positive	BM+/Co vs BM-/Co	0.439103	131.574	109.3	220.106	109.3	N-Acetyl-b-glucosaminylamine;Gamma glutamyl ornithine;Aspartylysine;Alpha-Aspartyl-lysine;Aspartyl-Lysine;Lysyl-Aspartate;Threoninyl-Threonine;	C8H16N2O5	HMDB01104	Level 5	1.44	M+ACN+2H
375.2495_144	0.0491379	-0.253683	negative	BM-/Ca vs BM-/Co	0.413625	NA	NA	NA	NA	NA	NA	NA	NA	NA	NA
141.017_49.8	0.0491627	-0.186593	negative	BM+/Co vs BM-/Co	0.537499	141.017	49.8	141.019	23.4	Sumiki'S Acid	C6H6O4	HMDB0002432	Level 1	16.5374	NA
586.7286_55.1	0.0491957	0.29188	positive	BM+/Co vs BM-/Ca	0.531673	NA	NA	NA	NA	NA	NA	NA	NA	NA	NA
152.0324_90	0.0491992	0.306636	positive	BM+/Ca vs BM+/Co	0.748507	152.032	90	88.016	90	Pyruvic acid;Malonic semialdehyde;Glucosereductone;	C3H4O3	HMDB00243	Level 5	3.88	M+ACN+Na
177.5096_164.5	0.0492129	-0.41358	positive	BM+/Co vs BM-/Ca	0.531673	NA	NA	NA	NA	NA	NA	NA	NA	NA	NA
127.9966_47.1	0.0492137	-0.184503	negative	BM+/Co vs BM-/Co	0.537499	NA	NA	NA	NA	NA	NA	NA	NA	NA	NA
154.9959_32.5	0.0492333	0.419888	negative	BM+/Ca vs BM-/Ca	0.908318	154.996	32.5	154.999	21	2,5-Furandicarboxylic Acid	C6H4O5	HMDB0004812	Level 1	17.3976	NA
490.3616_132.8	0.0492387	-0.352072	negative	BM+/Ca vs BM-/Ca	0.908318	490.362	132.8	-	132.8	Barringtogenol C	C30H50O5	HMDB34525	Level 3	NA	M-H_[-1]
130.5335_287.8	0.0492408	0.377602	positive	BM+/Ca vs BM+/Co	0.748507	130.534	287.8	218.025	287.8	Tyrosol 4-sulfate	C8H10O5S	HMDB41785	Level 5	3.83	M+ACN+2H
144.1111_254.7	0.0492585	0.219809	negative	BM+/Co vs BM-/Co	0.537499	NA	NA	NA	NA	NA	NA	NA	NA	NA	NA
794.4648_53.7	0.0492921	0.262704	positive	BM+/Ca vs BM-/Co	0.436546	794.465	53.7	752.435	53.7	Polypodoside C	C40H64O13	HMDB40745	Level 5	4.68	M+ACN+H
673.3485_180.6	0.0492939	-0.182913	negative	BM+/Co vs BM-/Co	0.537499	NA	NA	NA	NA	NA	NA	NA	NA	NA	NA
132.0032_60.3	0.0492954	-0.360295	positive	BM+/Ca vs BM-/Ca	0.902027	NA	NA	NA	NA	NA	NA	NA	NA	NA	NA
104.0707_231.4	0.0493577	-0.491316	positive	BM+/Ca vs BM-/Ca	0.902027	104.071	231.4	103.063	231.4	Dimethylglycine;	C4H9NO2	HMDB00092	Level 3	0.96	M+H
95.0858_289.2	0.0493911	-0.358626	positive	BM+/Co vs BM-/Ca	0.531673	95.0858	289.2	94.0783	289.2	1-Methyl-13-cyclohexadiene;2-Methyl-13-cyclohexadiene;	C7H10	HMDB31532	Level 3	2.84	M+H
105.0378_39.2	0.0493939	0.504836	negative	BM+/Ca vs BM-/Co	0.45949	105.038	39.2	106.045	39.2	3-(Methylthio)-1-propanol;3-Mercapto-2-butanol;4-Mercapto-2-butanol;	C4H10OS	HMDB31716	Level 3	1.52	M-H
250.9188_83.8	0.0494061	-0.27018	negative	BM+/Ca vs BM+/Co	0.643873	250.919	83.8	125.963	83.8	Dimethyl trisulfide	C2H6S3	HMDB13780	Level 5	1	2M-H
144.0455_171.2	0.0494096	-0.399244	negative	BM+/Ca vs BM-/Ca	0.908318	144.046	171.2	145.053	171.2	1H-Indole-3-carboxaldehyde	C9H7NO	HMDB29737	Level 3	0.07	M-H
220.0298_59.3	0.0494218	-0.429972	positive	BM+/Ca vs BM-/Ca	0.902027	NA	NA	NA	NA	NA	NA	NA	NA	NA	NA
264.8512_54.1	0.0494258	0.247075	positive	BM+/Ca vs BM-/Co	0.436546	NA	NA	NA	NA	NA	NA	NA	NA	NA	NA
297.2435_129.7	0.0494631	0.310397	negative	BM+/Co vs BM-/Ca	0.377645	297.243	129.7	298.251	129.7	3-Oxooctadecanoic acid;9-Oxooctadecanoic acid;10-Oxooctadecanoic acid;11-Oxooctadecanoic acid;5-Hexyltetrahydro-2-furanoctanoic acid;5-Oxooctadecanoic acid;Ricinoleic acid;	C18H34O3	HMDB10736	Level 3	0.07	M-H
764.5234_174.3	0.0494951	-0.297727	negative	BM+/Ca vs BM+/Co	0.643873	764.523	174.3	765.531	174.3	PC(15:020:5(5Z8Z11Z14Z17Z));PC(20:5(5Z8Z11Z14Z17Z)15:0);PE(16:022:5(4Z7Z10Z13Z16Z));PE(16:022:5(7Z10Z13Z16Z19Z));PE(16:1(9Z)22:4(7Z10Z13Z16Z));PE(18:020:5(5Z8Z11Z14Z17Z));PE(18:1(11Z)20:4(5Z8Z11Z14Z));PE(18:1(11Z)20:4(8Z11Z14Z17Z));PE(18:1(9Z)20:4(5Z8Z11Z14Z));PE(18:1(9Z)20:4(8Z11Z14Z17Z));PE(18:2(9Z12Z)20:3(5Z8Z11Z));PE(18:2(9Z12Z)20:3(8Z11Z14Z));PE(18:3(6Z9Z12Z)20:2(11Z14Z));PE(18:3(9Z12Z15Z)20:2(11Z14Z));PE(18:4(6Z9Z12Z15Z)20:1(11Z));PE(20:1(11Z)18:4(6Z9Z12Z15Z));PE(20:2(11Z14Z)18:3(6Z9Z12Z));PE(20:2(11Z14Z)18:3(9Z12Z15Z));PE(20:3(5Z8Z11Z)18:2(9Z12Z));PE(20:3(8Z11Z14Z)18:2(9Z12Z));PE(20:4(5Z8Z11Z14Z)18:1(11Z));PE(20:4(5Z8Z11Z14Z)18:1(9Z));PE(20:4(8Z11Z14Z17Z)18:1(11Z));PE(20:4(8Z11Z14Z17Z)18:1(9Z));PE(20:5(5Z8Z11Z14Z17Z)18:0);PE(22:4(7Z10Z13Z16Z)16:1(9Z));PE(22:5(4Z7Z10Z13Z16Z)16:0);PE(22:5(7Z10Z13Z16Z19Z)16:0);	C43H76NO8P	HMDB07951	Level 3	0.24	M-H
277.1337_142.9	0.0494975	-0.269292	negative	BM+/Ca vs BM+/Co	0.643873	277.134	142.9	-	142.9	Alpha-Linolenic acid	C18H30O2	HMDB01388	Level 3	NA	M-H_[-0]
538.9741_50.9	0.0495283	-0.183723	negative	BM+/Co vs BM-/Co	0.537499	NA	NA	NA	NA	NA	NA	NA	NA	NA	NA
540.3309_117.3	0.0495477	-0.32862	negative	BM+/Co vs BM-/Ca	0.377645	NA	NA	NA	NA	NA	NA	NA	NA	NA	NA
186.0772_235.8	0.0495616	-0.342932	negative	BM+/Ca vs BM-/Ca	0.908318	186.077	235.8	187.084	235.8	2-Keto-6-acetamidocaproate;	C8H13NO4	HMDB12150	Level 3	0.11	M-H
117.0745_72.3	0.0495772	-0.186763	positive	BM+/Co vs BM-/Co	0.439565	NA	NA	NA	NA	NA	NA	NA	NA	NA	NA
814.8789_64.4	0.0496388	-0.180786	positive	BM+/Co vs BM-/Co	0.439565	NA	NA	NA	NA	NA	NA	NA	NA	NA	NA
936.1838_25.3	0.0496874	-0.179382	negative	BM+/Co vs BM-/Co	0.537499	NA	NA	NA	NA	NA	NA	NA	NA	NA	NA
297.0816_30.9	0.0497038	-0.251375	positive	BM-/Ca vs BM-/Co	0.80101	297.082	30.9	148.037	30.9	Citramalic acid;3-Hydroxyglutaric acid;D-2-Hydroxyglutaric acid;L-2-Hydroxyglutaric acid;Ribonolactone;D-Xylono-15-lactone;2-Hydroxyglutarate;	C5H8O5	HMDB00426	Level 5	0.07	2M+H
157.0739_83.7	0.0497089	-0.253543	positive	BM-/Ca vs BM-/Co	0.80101	157.074	83.7	-	83.7	L-Histidine	C6H9N3O2	HMDB00177	Level 3	NA	M+H_[+1]
177.5096_164.5	0.0497434	-0.225729	positive	BM+/Ca vs BM-/Co	0.436546	NA	NA	NA	NA	NA	NA	NA	NA	NA	NA
566.3215_34.6	0.0497462	-0.325681	positive	BM+/Co vs BM-/Ca	0.531673	566.322	34.6	543.332	34.6	LysoPC(20:4(5Z8Z11Z14Z));LysoPC(20:4(8Z11Z14Z17Z));	C28H50NO7P	HMDB10395	Level 3	0.37	M+Na
868.4001_53.5	0.0497677	0.227545	positive	BM+/Ca vs BM-/Co	0.436546	NA	NA	NA	NA	NA	NA	NA	NA	NA	NA
640.6041_53.1	0.0497875	0.319959	positive	BM+/Ca vs BM-/Co	0.436546	NA	NA	NA	NA	NA	NA	NA	NA	NA	NA
281.036_31.1	0.0497993	-0.496905	negative	BM+/Ca vs BM-/Ca	0.908318	281.036	31.1	246.065	31.1	Floxuridine;5-Deoxy-5-fluorouridine;	C9H11FN2O5	HMDB14467	Level 5	4.98	M+Cl
560.5912_29.1	0.0498003	0.295872	negative	BM+/Co vs BM-/Ca	0.378196	NA	NA	NA	NA	NA	NA	NA	NA	NA	NA
387.0251_46.8	0.0498123	-0.182883	negative	BM+/Co vs BM-/Co	0.537499	387.025	46.8	366.051	46.8	Malvidin	C17H15ClO7	HMDB03201	Level 5	0.52	M+Na-2H
566.8885_64.1	0.0498156	-0.181781	positive	BM+/Co vs BM-/Co	0.439565	NA	NA	NA	NA	NA	NA	NA	NA	NA	NA
311.0194_25.8	0.0498285	-0.560944	negative	BM+/Co vs BM-/Ca	0.378196	311.019	25.8	330.038	25.8	Blighinone;23-Di-O-methylellagic acid;28-Di-O-methylellagic acid;	C16H10O8	HMDB30643	Level 3	0.71	M-H2O-H
489.275_114.4	0.0498864	0.399892	negative	BM+/Ca vs BM-/Ca	0.908318	NA	NA	NA	NA	NA	NA	NA	NA	NA	NA
1088.5531_190.7	0.0499063	0.302229	positive	BM+/Co vs BM-/Ca	0.531673	NA	NA	NA	NA	NA	NA	NA	NA	NA	NA
112.0234_248.9	0.0499192	-0.216297	negative	BM+/Ca vs BM-/Co	0.463189	NA	NA	NA	NA	NA	NA	NA	NA	NA	NA
854.5712_27.7	0.0499681	-0.180757	positive	BM+/Co vs BM-/Co	0.439565	854.571	27.7	853.562	27.7	PC(20:4(5Z8Z11Z14Z)22:6(4Z7Z10Z13Z16Z19Z));PC(20:4(8Z11Z14Z17Z)22:6(4Z7Z10Z13Z16Z19Z));PC(20:5(5Z8Z11Z14Z17Z)22:5(4Z7Z10Z13Z16Z));PC(20:5(5Z8Z11Z14Z17Z)22:5(7Z10Z13Z16Z19Z));PC(22:5(4Z7Z10Z13Z16Z)20:5(5Z8Z11Z14Z17Z));PC(22:5(7Z10Z13Z16Z19Z)20:5(5Z8Z11Z14Z17Z));PC(22:6(4Z7Z10Z13Z16Z19Z)20:4(5Z8Z11Z14Z));PC(22:6(4Z7Z10Z13Z16Z19Z)20:4(8Z11Z14Z17Z));	C50H80NO8P	HMDB08452	Level 3	2.07	M+H
190.5042_157.1	0.0499782	-0.268483	positive	BM-/Ca vs BM-/Co	0.80101	NA	NA	NA	NA	NA	NA	NA	NA	NA	NA
356.9405_41	0.0499806	-0.450777	negative	BM+/Ca vs BM-/Ca	0.908318	NA	NA	NA	NA	NA	NA	NA	NA	NA	NA
501.0301_60.4	0.049986	-0.184191	positive	BM+/Co vs BM-/Co	0.439565	NA	NA	NA	NA	NA	NA	NA	NA	NA	NA
